# Mitochondrial genome copy number measured by DNA sequencing in human blood is strongly associated with metabolic traits via cell-type composition differences

**DOI:** 10.1101/2020.10.23.20218586

**Authors:** Liron Ganel, Lei Chen, Ryan Christ, Jagadish Vangipurapu, Erica Young, Indraniel Das, Krishna Kanchi, David Larson, Allison Regier, Haley Abel, Chul Joo Kang, Alexandra Scott, Aki Havulinna, Charleston W. K. Chiang, Susan Service, Nelson Freimer, Aarno Palotie, Samuli Ripatti, Johanna Kuusisto, Michael Boehnke, Markku Laakso, Adam Locke, Nathan O. Stitziel, Ira M. Hall

## Abstract

Mitochondrial genome copy number (MT-CN) varies among humans and across tissues and is highly heritable, but its causes and consequences are not well understood. When measured by bulk DNA sequencing in blood, MT-CN may reflect a combination of the number of mitochondria per cell and cell type composition. Here, we studied MT-CN variation in blood-derived DNA from 19,184 Finnish individuals using a combination of genome (N = 4,163) and exome sequencing (N = 19,034) data as well as imputed genotypes (N = 17,718). We identified two loci significantly associated with MT-CN variation: a common variant at the *MYB-HBS1L* locus (P = 1.6×10^−8^), which has previously been associated with numerous hematological parameters; and a burden of rare variants in the *TMBIM1* gene (P = 3.0×10^−8^), which has been reported to protect against non-alcoholic fatty liver disease. We also found that MT-CN is strongly associated with insulin levels (P = 2.0×10^−21^) and other metabolic syndrome (metS) related traits. Using a Mendelian randomization framework, we show evidence that MT-CN measured in blood is causally related to insulin levels. We then applied an MT-CN polygenic risk score (PRS) derived from Finnish data to the UK Biobank, where the association between the PRS and metS traits was replicated. Adjusting for cell counts largely eliminated these signals, suggesting that MT-CN affects metS via cell type composition. These results suggest that measurements of MT-CN in blood-derived DNA partially reflect differences in cell-type composition and that these differences are causally linked to insulin and related traits.

## Supplementary material for "Mitochondrial genome copy number measured by DNA sequencing in human blood is strongly associated with metabolic traits via cell-type composition differences": Large Supplemental Tables (part 1 of 3)

### Sheet: Table S1
Table S1. Cardiometabolic trait associations with MT-CN in WGS data. Phenome-wide EMMAX association results of normalized MT-CN against 137 cardiometabolic traits (N = 4,163). These are the data underlying Figure 1a. OGTT: Oral glucose tolerance test, NMR: nuclear magnetic resonance.
Trait	Beta	SE	P
OGTT fasting plasma insulin (mU/l), log-transformed	-0.182	0.01899	2.016e-21
hS-CRP (mg/l), log-transformed	-0.1387	0.01551	5.508e-19
Bioimpedance: Fat mass (%)	-0.1367	0.01674	4.479e-16
HDL cholesterol (mmol/l)	0.1226	0.01555	4e-15
OGTT 120 min plasma insulin (mU/l), log-transformed	-0.149	0.01889	4.434e-15
Total triglycerides (mmol/l), log-transformed	-0.1342	0.01793	9.208e-14
Body mass index	-0.1021	0.01478	5.734e-12
NMR: Ratio of polyunsaturated fatty acids to total fatty acids (%)	0.1203	0.01862	1.207e-10
NMR: Ratio of omega-6 fatty acids to total fatty acids (%)	0.1202	0.01861	1.231e-10
NMR: Glycoprotein acetyls, mainly a1-acid glycoprotein (mmol/l)	-0.1102	0.0179	8.32e-10
Weight (kg)	-0.09022	0.01473	9.96e-10
NMR: Leucine (mmol/l)	-0.1096	0.0186	4.207e-09
OGTT 120 min plasma FFA (mmol/l), log-transformed	-0.1099	0.0189	6.761e-09
NMR: Isoleucine (mmol/l)	-0.1059	0.0189	2.325e-08
NMR: Ratio of monounsaturated fatty acids to total fatty acids (%)	-0.09993	0.0186	8.405e-08
NMR: Phenylalanine (mmol/l)	-0.09757	0.01847	1.358e-07
NMR: Total cholesterol in HDL2 (mmol/l)	0.09111	0.01741	1.777e-07
NMR: Triglycerides in small HDL (mmol/l), log-transformed	-0.08954	0.01803	7.237e-07
NMR: Valine (mmol/l)	-0.09137	0.01842	7.429e-07
Waist-hip ratio	-0.07466	0.01535	1.202e-06
OGTT 120 min plasma glucose (mmol/l)	-0.08608	0.01854	3.618e-06
Waist (cm)	-0.06972	0.01522	4.771e-06
NMR: Concentration of large HDL particles (umol/l)	0.08008	0.01749	4.83e-06
NMR: Triglycerides in large VLDL (mmol/l), log-transformed	-0.08321	0.01834	5.883e-06
OGTT fasting plasma FFA (mmol/l), log-transformed	-0.08725	0.01932	6.538e-06
NMR: Triglycerides in VLDL (mmol/l), log-transformed	-0.08097	0.01804	7.462e-06
NMR: Triglycerides in very large VLDL (mmol/l), log-transformed	-0.08076	0.01815	8.892e-06
ApoA1 (g/l)	0.07598	0.01708	8.949e-06
NMR: Total cholesterol in large HDL (mmol/l)	0.07741	0.01741	9.059e-06
NMR: Glycerol (mmol/l)	-0.07823	0.01839	2.162e-05
NMR: Triglycerides in medium VLDL (mmol/l), log-transformed	-0.07528	0.01835	4.192e-05
NMR: Triglycerides in small VLDL (mmol/l), log-transformed	-0.07139	0.01801	7.569e-05
NMR: Concentration of very large HDL particles (umol/l)	0.06714	0.01759	0.0001373
NMR: Concentration of very large VLDL particles (umol/l)	-0.06785	0.01822	0.0001997
NMR: Concentration of large VLDL particles (umol/l)	-0.06716	0.01835	0.000257
NMR: 18:2, linoleic acid (mmol/l)	0.0652	0.01855	0.0004484
NMR: Total cholesterol in medium HDL (mmol/l)	0.06138	0.01749	0.0004564
NMR: Total cholesterol in large VLDL (mmol/l)	-0.06418	0.01834	0.0004729
NMR: Concentration of medium VLDL particles (umol/l)	-0.06291	0.01842	0.0006454
NMR: Total cholesterol in very large VLDL (mmol/l)	-0.06052	0.01824	0.0009144
NMR: Total cholesterol in very large HDL (mmol/l)	0.05798	0.01772	0.00108
NMR: Pyruvate (mmol/l)	-0.05719	0.01752	0.001107
NMR: Omega-6 fatty acids (mmol/l)	0.05572	0.01856	0.002709
NMR: Triglycerides in HDL (mmol/l), log-transformed	-0.05446	0.01817	0.002749
NMR: Total cholesterol in IDL (mmol/l)	0.05301	0.01774	0.002828
NMR: Triglycerides in large HDL (mmol/l), log-transformed	0.0523	0.01767	0.003103
NMR: Total cholesterol in large LDL (mmol/l)	0.05215	0.01767	0.00319
NMR: Triglycerides in chylomicrons and extremely large VLDL (mmol/l), log-transformed	-0.05328	0.01838	0.003777
NMR: Polyunsaturated fatty acids (mmol/l)	0.0535	0.0185	0.00386
NMR: Concentration of small VLDL particles (umol/l)	-0.05158	0.01814	0.0045
NMR: Triglycerides in medium HDL (mmol/l), log-transformed	-0.05062	0.0181	0.005203
NMR: Concentration of medium HDL particles (umol/l)	0.04889	0.01754	0.005346
Plasma adiponectin (ug/ml), log-transformed	0.04632	0.01662	0.005355
NMR: Ratio of saturated fatty acids to total fatty acids (%)	-0.05205	0.0187	0.005411
NMR: Total cholesterol in medium VLDL (mmol/l)	-0.05078	0.01845	0.005961
NMR: Total cholesterol in small LDL (mmol/l)	0.04857	0.01778	0.006339
NMR: Sphingomyelins (mmol/l)	0.04816	0.01763	0.006345
NMR: Triglycerides in very small VLDL (mmol/l), log-transformed	-0.04841	0.01778	0.006496
NMR: Ratio of omega-3 fatty acids to total fatty acids (%)	0.04948	0.01824	0.00671
NMR: Total cholesterol in medium LDL (mmol/l)	0.04718	0.01777	0.007987
NMR: Glycine (mmol/l)	0.05146	0.01944	0.00815
NMR: Monounsaturated fatty acids; 16:1, 18:1 (mmol/l)	-0.05047	0.01916	0.008491
NMR: Concentration of chylomicrons and extremely large VLDL particles (umol/l)	-0.04634	0.0184	0.01181
NMR: Acetoacetate (mmol/l), log-transformed	-0.04457	0.01777	0.01218
NMR: 3-hydroxybutyrate (mmol/l), log-transformed	-0.04396	0.0179	0.01411
NMR: Concentration of large LDL particles (umol/l)	0.0432	0.01768	0.01459
Systolic blood pressure (mean of 2 measurements) (mmHg)	-0.03751	0.01558	0.01613
NMR: Concentration of IDL particles (umol/l)	0.04199	0.01771	0.01784
NMR: Total cholines (mmol/l)	0.04209	0.01777	0.01788
OGTT fasting plasma glucose (mmol/l)	-0.04347	0.01847	0.01866
ApoB (g/l)	-0.04017	0.01719	0.01954
NMR: Histidine (mmol/l), semifasting	0.139	0.06001	0.02121
NMR: Total cholesterol in chylomicrons and extremely large VLDL (mmol/l)	-0.04118	0.01839	0.02518
Diastolic blood pressure (mean of 2 measurements) (mmHg)	-0.034	0.0154	0.02728
NMR: Concentration of medium LDL particles (umol/l)	0.03768	0.01776	0.03391
NMR: Phosphatidylcholine and other cholines (mmol/l)	0.03734	0.01778	0.03581
Total triglycerides (mmol/l), log-transformed, semifasting	-0.07933	0.03807	0.03752
NMR: Concentration of small LDL particles (umol/l)	0.0357	0.01779	0.04482
NMR: Total cholesterol in small HDL (mmol/l)	0.03579	0.01791	0.04576
NMR: 22:6, docosahexaenoic acid (mmol/l), semifasting	-0.1179	0.06174	0.0571
NMR: Glutamine (mmol/l)	0.03492	0.01866	0.0614
NMR: Total phosphoglycerides (mmol/l)	0.03294	0.01776	0.06375
NMR: Total cholesterol in VLDL (mmol/l)	-0.03325	0.01836	0.07022
NMR: Omega-3 fatty acids (mmol/l)	0.0312	0.01821	0.08672
NMR: Valine (mmol/l), semifasting	-0.1062	0.06188	0.08699
NMR: Ratio of 22:6 docosahexaenoic acid to total fatty acids (%)	0.03095	0.01826	0.09018
NMR: Phenylalanine (mmol/l), semifasting	-0.1014	0.05967	0.09023
NMR: Saturated fatty acids (mmol/l), semifasting	-0.1066	0.06334	0.09355
NMR: Total cholesterol in very small VLDL (mmol/l)	0.02919	0.01796	0.1042
NMR: Albumin (signal area)	0.02895	0.01785	0.105
NMR: Total cholesterol in HDL3 (mmol/l)	0.02831	0.01775	0.1108
NMR: Monounsaturated fatty acids; 16:1, 18:1 (mmol/l), semifasting	-0.1007	0.06409	0.1172
NMR: Omega-3 fatty acids (mmol/l), semifasting	-0.09511	0.06257	0.1295
NMR: Tyrosine (mmol/l)	-0.02566	0.018	0.154
NMR: Triglycerides in small LDL (mmol/l), log-transformed	-0.02496	0.01788	0.1629
NMR: Alanine (mmol/l)	-0.02576	0.01922	0.1803
NMR: Ratio of omega-6 fatty acids to total fatty acids (%), semifasting	0.08226	0.06181	0.1843
LDL cholesterol (mmol/l), semifasting	-0.04908	0.0386	0.204
NMR: Citrate (mmol/l)	0.02243	0.01772	0.2057
NMR: Acetate (mmol/l), log-transformed	-0.02241	0.01781	0.2086
Pulse pressure	-0.0192	0.01533	0.2104
NMR: Glutamine (mmol/l), semifasting	0.06996	0.05939	0.2397
NMR: Ratio of 22:6 docosahexaenoic acid to total fatty acids (%), semifasting	-0.06927	0.06148	0.2607
NMR: Saturated fatty acids (mmol/l)	-0.02124	0.01903	0.2645
Total cholesterol (mmol/l)	0.01707	0.01548	0.2704
Total alcohol consumption (g/week), log-transformed	-0.01958	0.01812	0.2799
NMR: 22:6, docosahexaenoic acid (mmol/l)	0.01961	0.01823	0.2821
NMR: Total cholesterol in small VLDL (mmol/l)	-0.01868	0.01811	0.3024
NMR: Polyunsaturated fatty acids (mmol/l), semifasting	-0.06554	0.06405	0.3071
NMR: Ratio of polyunsaturated fatty acids to total fatty acids (%), semifasting	0.05933	0.06036	0.3264
NMR: Ratio of saturated fatty acids to total fatty acids (%), semifasting	-0.05618	0.05906	0.3422
NMR: Leucine (mmol/l), semifasting	-0.05839	0.06309	0.3554
NMR: Omega-6 fatty acids (mmol/l), semifasting	-0.05653	0.0649	0.3844
NMR: Glycine (mmol/l), semifasting	0.04872	0.05873	0.4074
25(OH) D-vit (nmol/l), log-transformed	-0.02968	0.03792	0.434
NMR: Triglycerides in IDL (mmol/l), log-transformed	-0.01336	0.01769	0.45
NMR: 18:2, linoleic acid (mmol/l), semifasting	-0.04583	0.06407	0.475
OGTT fasting plasma insulin (mU/l), log-transformed, semifasting	0.04236	0.06185	0.494
NMR: Alanine (mmol/l), semifasting	0.03289	0.05878	0.5762
NMR: Triglycerides in very large HDL (mmol/l), log-transformed	0.009864	0.01764	0.5762
NMR: Triglycerides in LDL (mmol/l), log-transformed	-0.009897	0.01772	0.5766
NMR: Ratio of omega-3 fatty acids to total fatty acids (%), semifasting	-0.03503	0.06291	0.5781
OGTT fasting plasma glucose (mmol/l), semifasting	0.04356	0.07887	0.5816
Hip (cm)	0.007936	0.01527	0.6032
NMR: Ratio of monounsaturated fatty acids to total fatty acids (%), semifasting	-0.03128	0.0603	0.6043
NMR: Triglycerides in large LDL (mmol/l), log-transformed	-0.005447	0.0177	0.7582
NMR: Isoleucine (mmol/l), semifasting	-0.0195	0.06393	0.7605
Height (cm)	0.004467	0.01502	0.7661
NMR: Concentration of very small VLDL particles (umol/l)	0.004364	0.01781	0.8064
NMR: Concentration of small HDL particles (umol/l)	-0.004207	0.01792	0.8144
NMR: Histidine (mmol/l)	0.00407	0.01845	0.8255
NMR: Tyrosine (mmol/l), semifasting	-0.01277	0.06213	0.8373
NMR: Triglycerides in medium LDL (mmol/l), log-transformed	-0.002692	0.01776	0.8795
NMR: Remnant cholesterol (non-HDL, non-LDL -cholesterol) (mmol/l)	-0.002161	0.01818	0.9054
LDL cholesterol (mmol/l)	-0.001999	0.01748	0.909
Creatinine (umol/l)	-0.000568	0.01532	0.9704
estimated Glomerular Filtration Rate (MDRD formula)	0.0005367	0.0153	0.972

### Sheet: Table S5
Table S5. MT-CN phenome-wide screen using normalized continuous variables with no cell count adjustment. Results of phenome-wide screen for association with MT-CN PRS in the UK Biobank (N = 357,656), with FDR correction applied to all categorical variables and normalized continuous variables. These tests were performed without adjustment for platelet and neutrophil counts. A dark line separates the results at q = 0.05.
UKBB Phenome-Wide Screen for MT-CN, categorical and normalized continuous variables, with no cell count adjustment
Data-Field	Description	Variable Type	Beta	P	q
30090_irnt	Platelet crit	Continuous normalized	0.0113778	1.71873e-12	6.49079e-09
30100_irnt	Mean platelet (thrombocyte) volume	Continuous normalized	0.00881131	1.99418e-07	0.000251035
30140_irnt	Neutrophill count	Continuous normalized	-0.00885735	1.51684e-07	0.000251035
24019_irnt	Particulate matter air pollution (pm10); 2007	Continuous normalized	0.00809864	5.22356e-07	0.000439225
30000_irnt	White blood cell (leukocyte) count	Continuous normalized	-0.00844298	5.81522e-07	0.000439225
30250_irnt	Reticulocyte count	Continuous normalized	-0.00794147	2.44682e-06	0.00154007
30240_irnt	Reticulocyte percentage	Continuous normalized	-0.00779964	4.89351e-06	0.00231005
30300_irnt	High light scatter reticulocyte count	Continuous normalized	-0.00778592	4.34777e-06	0.00231005
30290_irnt	High light scatter reticulocyte percentage	Continuous normalized	-0.00759071	8.7481e-06	0.00367081
24018_irnt	Nitrogen dioxide air pollution; 2007	Continuous normalized	0.0070016	2.67985e-05	0.0101205
24016_irnt	Nitrogen dioxide air pollution; 2005	Continuous normalized	0.00658146	8.05028e-05	0.0276381
20107_1	Illnesses of father: Heart disease	Categorical unordered	-0.0145245	0.000137677	0.0433283
30810_irnt	Phosphate	Continuous normalized	0.00640687	0.000200905	0.0583629
24007_irnt	Particulate matter air pollution (pm2.5) absorbance; 2010	Continuous normalized	0.00639904	0.000233806	0.0630693
24017_irnt	Nitrogen dioxide air pollution; 2006	Continuous normalized	0.00604535	0.000292523	0.0736478
20003_1140884600	Treatment/medication code: metformin	Categorical unordered	-0.0383627	0.000392959	0.0923053
30070_irnt	Red blood cell (erythrocyte) distribution width	Continuous normalized	-0.00594527	0.000415513	0.0923053
30180_irnt	Lymphocyte percentage	Continuous normalized	0.0058189	0.000486152	0.101998
25728_irnt	Weighted-mean ISOVF in tract superior thalamic radiation (right)	Continuous normalized	0.0196234	0.000634	0.122653
30760_irnt	HDL cholesterol	Continuous normalized	0.00549872	0.000649557	0.122653
30080_irnt	Platelet count	Continuous normalized	0.00556975	0.000682036	0.122653
20075_irnt	Home location at assessment - north co-ordinate (rounded)	Continuous normalized	-0.00476167	0.000985018	0.169088
1538_2	Major dietary changes in the last 5 years: Yes, because of other reasons	Categorical unordered	0.0118017	0.00163433	0.176345
20002_1075	Non-cancer illness code, self-reported: heart attack/myocardial infarction	Categorical unordered	-0.0364322	0.00135129	0.176345
20003_1140864752	Treatment/medication code: lansoprazole	Categorical unordered	-0.0289112	0.00145191	0.176345
22601_31143051	Job coding: building or civil engineering technician, structural engineering technician, survey technician	Categorical unordered	0.288853	0.00142439	0.176345
22617_4134	Job SOC coding: Transport and distribution clerks	Categorical unordered	0.155754	0.00124193	0.176345
25463_irnt	Mean ISOVF in anterior corona radiata on FA skeleton (left)	Continuous normalized	0.0187037	0.00158113	0.176345
25717_irnt	Weighted-mean ISOVF in tract inferior fronto-occipital fasciculus (right)	Continuous normalized	0.0187258	0.00139918	0.176345
25726_irnt	Weighted-mean ISOVF in tract superior longitudinal fasciculus (right)	Continuous normalized	0.0181956	0.00160911	0.176345
25892_irnt	Volume of grey matter in Brain-Stem	Continuous normalized	-0.0165589	0.00153551	0.176345
30200_irnt	Neutrophill percentage	Continuous normalized	-0.00533756	0.00155216	0.176345
30650_irnt	Aspartate aminotransferase	Continuous normalized	-0.00523082	0.00126782	0.176345
4204	Absence of notch position in the pulse waveform	Categorical unordered	-0.0278064	0.00111553	0.176345
6150_1	Vascular/heart problems diagnosed by doctor: Heart attack	Categorical unordered	-0.036441	0.00129817	0.176345
22704_irnt	Home location - north co-ordinate (rounded)	Continuous normalized	-0.00449306	0.00176348	0.179995
25668_irnt	Weighted-mean ICVF in tract medial lemniscus (right)	Continuous normalized	0.0182176	0.00173084	0.179995
20003_1141151288	Treatment/medication code: naramig 2.5mg tablet	Categorical unordered	0.195453	0.00201279	0.190032
48_irnt	Waist circumference	Continuous normalized	-0.0045402	0.00198053	0.190032
680_100	Own or rent accommodation lived in: None of the above	Categorical unordered	-0.0784045	0.0019421	0.190032
1349	Processed meat intake	Categorical ordered	-0.00922574	0.00242691	0.201345
1747_2	Hair colour (natural, before greying): Red	Categorical unordered	0.0238548	0.00287902	0.201345
20001_1053	Cancer code, self-reported: non-hodgkins lymphoma	Categorical unordered	-0.115509	0.00265054	0.201345
20001_1065	Cancer code, self-reported: thyroid cancer	Categorical unordered	0.164498	0.00272206	0.201345
20003_1140888762	Treatment/medication code: ismn - isosorbide mononitrate	Categorical unordered	-0.215471	0.0028776	0.201345
21034	Frequency of loose/mushy/watery stools in the last 3 months	Categorical ordered	0.0157192	0.00270892	0.201345
22601_12213392	Job coding: hotel or guesthouse owner/manager; hostel warden, holiday camp manager, caravan/camping site owner/manager	Categorical unordered	-0.15306	0.0025702	0.201345
22617_1221	Job SOC coding: Hotel and accommodation managers	Categorical unordered	-0.150766	0.0027894	0.201345
22617_3114	Job SOC coding: Building and civil engineering technicians	Categorical unordered	0.264819	0.00284368	0.201345
23099_irnt	Body fat percentage	Continuous normalized	-0.00385991	0.00227571	0.201345
25683_irnt	Weighted-mean OD in tract parahippocampal part of cingulum (left)	Continuous normalized	0.0179338	0.002666	0.201345
30870_irnt	Triglycerides	Continuous normalized	-0.00493547	0.00271916	0.201345
41248_6001	Destinations on discharge from hospital (recoded): Transfer within NHS provider: General ward, young physically disabled, A&E	Categorical unordered	0.16523	0.00236654	0.201345
6154_1	Medication for pain relief, constipation, heartburn: Aspirin	Categorical unordered	-0.0149963	0.00271721	0.201345
40006_C182	Type of cancer: ICD10: C18.2 Ascending colon	Categorical unordered	-0.158817	0.00300052	0.206027
20003_1141188442	Treatment/medication code: glucosamine product	Categorical unordered	-0.0199133	0.00313274	0.211265
20483	Ever attempted suicide	Categorical unordered	-0.0848754	0.00318921	0.2113
20002_1453	Non-cancer illness code, self-reported: psoriasis	Categorical unordered	-0.0460563	0.00327929	0.213522
23115_irnt	Leg fat percentage (left)	Continuous normalized	-0.00301784	0.00334989	0.214422
23111_irnt	Leg fat percentage (right)	Continuous normalized	-0.00304818	0.00343248	0.216046
20548_3	Manifestations of mania or irritability: My thoughts were racing	Categorical unordered	-0.0302299	0.00352519	0.218244
25465_irnt	Mean ISOVF in superior corona radiata on FA skeleton (left)	Continuous normalized	0.016762	0.00363907	0.220764
5610_1	Which eye(s) affected by presbyopia: Right eye	Categorical unordered	-0.0728349	0.00368281	0.220764
30030_irnt	Haematocrit percentage	Continuous normalized	-0.00398243	0.0038901	0.229547
20002_1572	Non-cancer illness code, self-reported: whooping cough / pertussis	Categorical unordered	-0.144516	0.00427127	0.231493
20003_1140868226	Treatment/medication code: aspirin	Categorical unordered	-0.0146214	0.00405618	0.231493
20003_1140869848	Treatment/medication code: methotrexate	Categorical unordered	-0.0661487	0.00430952	0.231493
20118_5	Home area population density - urban or rural: England/Wales - Urban - less sparse	Categorical unordered	0.0121042	0.00413323	0.231493
25462_irnt	Mean ISOVF in anterior corona radiata on FA skeleton (right)	Continuous normalized	0.016983	0.00435217	0.231493
25725_irnt	Weighted-mean ISOVF in tract superior longitudinal fasciculus (left)	Continuous normalized	0.0168171	0.00400836	0.231493
30280_irnt	Immature reticulocyte fraction	Continuous normalized	-0.00488216	0.00420066	0.231493
20002_1597	Non-cancer illness code, self-reported: tinnitus / tiniitis	Categorical unordered	0.115237	0.00477288	0.234089
20431	Ever addicted to a behaviour or miscellanous	Categorical unordered	-0.0833242	0.00475089	0.234089
23038	pGP3 antigen for Chlamydia trachomatis	Categorical ordered	0.0633078	0.00466529	0.234089
2492	Taking other prescription medications	Categorical unordered	-0.00975704	0.00453552	0.234089
25169_irnt	Mean MO in anterior limb of internal capsule on FA skeleton (left)	Continuous normalized	0.0157221	0.00458861	0.234089
2887	Number of cigarettes previously smoked daily	Categorical ordered	-0.0193094	0.00466263	0.234089
23127_irnt	Trunk fat percentage	Continuous normalized	-0.00427235	0.00492393	0.238401
25901_irnt	Volume of grey matter in Vermis Crus I Cerebellum	Continuous normalized	-0.0163169	0.00508712	0.240144
41248_2000	Destinations on discharge from hospital (recoded): Temporary place of residence	Categorical unordered	-0.050054	0.00507204	0.240144
25466_irnt	Mean ISOVF in posterior corona radiata on FA skeleton (right)	Continuous normalized	0.0161877	0.00518949	0.241953
21070_0	Speed of onset of IBS symptoms: Started suddenly	Categorical unordered	-0.0532325	0.00544551	0.247771
25593_irnt	Weighted-mean L1 in tract superior thalamic radiation (right)	Continuous normalized	0.0150042	0.00538287	0.247771
104240	Lettuce intake	Categorical ordered	-0.0298204	0.00568846	0.255744
20242	Fluid intelligence completion status	Categorical ordered	0.0277117	0.00588745	0.261577
20003_1140888502	Treatment/medication code: amiodarone	Categorical unordered	-0.156005	0.00614612	0.266791
24003_irnt	Nitrogen dioxide air pollution; 2010	Continuous normalized	0.00457435	0.00608346	0.266791
25727_irnt	Weighted-mean ISOVF in tract superior thalamic radiation (left)	Continuous normalized	0.0156154	0.00656147	0.281585
25667_irnt	Weighted-mean ICVF in tract medial lemniscus (left)	Continuous normalized	0.0157855	0.00704371	0.295562
30020_irnt	Haemoglobin concentration	Continuous normalized	-0.00361892	0.00701555	0.295562
5086_irnt	Cylindrical power (left)	Continuous normalized	-0.00891981	0.00714367	0.296463
6142_7	Current employment status: Full or part-time student	Categorical unordered	-0.0507892	0.00785644	0.322499
1757	Facial ageing	Categorical ordered	-0.0105332	0.00812965	0.326614
20426	Restless during period of worst anxiety	Categorical unordered	-0.0296317	0.00804363	0.326614
1727	Ease of skin tanning	Categorical ordered	0.00807478	0.00877315	0.348757
23112_irnt	Leg fat mass (right)	Continuous normalized	-0.00349222	0.00901836	0.351112
23128_irnt	Trunk fat mass	Continuous normalized	-0.00438481	0.00892743	0.351112
20002_1477	Non-cancer illness code, self-reported: psoriatic arthropathy	Categorical unordered	-0.0989923	0.00927279	0.353725
25168_irnt	Mean MO in anterior limb of internal capsule on FA skeleton (right)	Continuous normalized	0.0140715	0.00923058	0.353725
1538_1	Major dietary changes in the last 5 years: Yes, because of illness	Categorical unordered	-0.0140395	0.0102636	0.360216
23100_irnt	Whole body fat mass	Continuous normalized	-0.00421004	0.00984331	0.360216
2473	Other serious medical condition/disability diagnosed by doctor	Categorical unordered	-0.0107923	0.0101464	0.360216
25141_irnt	Mean MD in cingulum hippocampus on FA skeleton (left)	Continuous normalized	-0.0153561	0.0097101	0.360216
25365_irnt	Mean ICVF in retrolenticular part of internal capsule on FA skeleton (left)	Continuous normalized	0.0151167	0.0103921	0.360216
25373_irnt	Mean ICVF in posterior thalamic radiation on FA skeleton (left)	Continuous normalized	0.0147235	0.0101939	0.360216
30730_irnt	Gamma glutamyltransferase	Continuous normalized	-0.00406795	0.00984366	0.360216
3404	Neck/shoulder pain for 3+ months	Categorical unordered	-0.0198466	0.0101817	0.360216
41269_irnt	Gestation period at first antenatal assessment	Continuous normalized	-0.035066	0.00998183	0.360216
5160_irnt	3mm regularity index (right)	Continuous normalized	0.00867123	0.0103968	0.360216
23116_irnt	Leg fat mass (left)	Continuous normalized	-0.00337553	0.0106649	0.366147
30110_irnt	Platelet distribution width	Continuous normalized	-0.00427179	0.0108739	0.369959
1717	Skin colour	Categorical ordered	-0.00943199	0.0111359	0.372168
22617_3415	Job SOC coding: Musicians	Categorical unordered	-0.198725	0.0110566	0.372168
4200_irnt	Position of the shoulder on the pulse waveform	Continuous normalized	-0.00641479	0.0115504	0.382635
40006_C186	Type of cancer: ICD10: C18.6 Descending colon	Categorical unordered	-0.21862	0.0117698	0.38651
20003_1140927320	Treatment/medication code: dermol 500 lotion	Categorical unordered	0.245708	0.011888	0.387027
25480_irnt	Mean ISOVF in superior longitudinal fasciculus on FA skeleton (right)	Continuous normalized	0.0145214	0.0120507	0.38897
41203_4549	Diagnoses - main ICD9: 4549 Varicose veins of lower extremity without ulcer/inflammation	Categorical unordered	-0.0838973	0.0121898	0.390128
1309	Fresh fruit intake	Categorical ordered	0.00837219	0.0136473	0.400948
20001_1063	Cancer code, self-reported: primary bone cancer	Categorical unordered	-0.23621	0.0140742	0.400948
20003_1140888092	Treatment/medication code: elocon cream	Categorical unordered	0.165191	0.0129252	0.400948
20003_1141145660	Treatment/medication code: valsartan	Categorical unordered	0.0609808	0.0129803	0.400948
20111_2	Illnesses of siblings: Stroke	Categorical unordered	-0.0266017	0.0132699	0.400948
2100	Seen a psychiatrist for nerves, anxiety, tension or depression	Categorical unordered	0.0130149	0.0135386	0.400948
22601_34153170	Job coding: musician, bandsman, instrumentalist, bellringer; composer, conductor; song writer	Categorical unordered	-0.197561	0.0130018	0.400948
22613_0	Worked with paints, thinners or glues: Rarely/never	Categorical unordered	-0.0424822	0.0136625	0.400948
25464_irnt	Mean ISOVF in superior corona radiata on FA skeleton (right)	Continuous normalized	0.0143352	0.0128095	0.400948
25473_irnt	Mean ISOVF in external capsule on FA skeleton (left)	Continuous normalized	0.014329	0.0139641	0.400948
25592_irnt	Weighted-mean L1 in tract superior thalamic radiation (left)	Continuous normalized	0.0132142	0.0140506	0.400948
40006_C433	Type of cancer: ICD10: C43.3 Malignant melanoma of other and unspecified parts of face	Categorical unordered	-0.178822	0.0137346	0.400948
41203_5742	Diagnoses - main ICD9: 5742 Calculus of gallbladder without mention of cholecystitis	Categorical unordered	-0.165824	0.0141205	0.400948
4825	Noisy workplace	Categorical ordered	-0.0176933	0.0131878	0.400948
5097_irnt	6mm weak meridian (left)	Continuous normalized	0.00884089	0.013544	0.400948
40001_C221	Underlying (primary) cause of death: ICD10: C22.1 Intrahepatic bile duct carcinoma	Categorical unordered	0.187477	0.0146275	0.412245
22601_35203279	Job coding: judge's or barrister's clerk, conveyancer, data protection officer, legal assistant or executive, coroner's officer, land registrar, tribunal member	Categorical unordered	-0.210095	0.0148666	0.41588
1458	Cereal intake	Categorical ordered	0.00756714	0.0173095	0.420322
1508_2	Coffee type: Instant coffee	Categorical unordered	-0.00922936	0.0156844	0.420322
20002_1256	Non-cancer illness code, self-reported: acute infective polyneuritis/guillain-barre syndrome	Categorical unordered	-0.190524	0.015979	0.420322
20003_1140861138	Treatment/medication code: adizem-60 m/r tablet	Categorical unordered	0.134762	0.0168971	0.420322
20003_1141153032	Treatment/medication code: zanidip 10mg tablet	Categorical unordered	0.188253	0.0180857	0.420322
20003_1141171948	Treatment/medication code: adcal 600mg chewable tablet	Categorical unordered	-0.0739942	0.0177655	0.420322
20111_12	Illnesses of siblings: Severe depression	Categorical unordered	0.0178245	0.0159272	0.420322
20258_irnt	FEV1/ FVC ratio Z-score	Continuous normalized	0.0044943	0.0159315	0.420322
20262	Myopia diagnosis	Categorical ordered	0.0187352	0.0165326	0.420322
20550_1	Activities undertaken to treat anxiety: Talking therapies, such as psychotherapy, counselling, group therapy or CBT	Categorical unordered	0.0231148	0.0161444	0.420322
2247_0	Hearing difficulty/problems: No	Categorical unordered	0.00936757	0.0179787	0.420322
2247_1	Hearing difficulty/problems: Yes	Categorical unordered	-0.00950391	0.0164058	0.420322
22601_41423445	Job coding: emergency services control room/radio operator/officer	Categorical unordered	-0.188823	0.0174776	0.420322
22617_3520	Job SOC coding: Legal associate professionals	Categorical unordered	-0.204534	0.0164403	0.420322
24012_irnt	Inverse distance to the nearest major road	Continuous normalized	0.00406934	0.015518	0.420322
25216_irnt	Mean L1 in anterior limb of internal capsule on FA skeleton (right)	Continuous normalized	0.0129165	0.0171185	0.420322
25237_irnt	Mean L1 in cingulum hippocampus on FA skeleton (left)	Continuous normalized	-0.0143122	0.0168139	0.420322
25420_irnt	Mean OD in posterior thalamic radiation on FA skeleton (right)	Continuous normalized	0.0142999	0.0156386	0.420322
25650_irnt	Weighted-mean ICVF in tract acoustic radiation (left)	Continuous normalized	0.0140106	0.0176376	0.420322
25662_irnt	Weighted-mean ICVF in tract inferior fronto-occipital fasciculus (left)	Continuous normalized	0.0135297	0.018253	0.420322
25664_irnt	Weighted-mean ICVF in tract inferior longitudinal fasciculus (left)	Continuous normalized	0.0139346	0.0160951	0.420322
25665_irnt	Weighted-mean ICVF in tract inferior longitudinal fasciculus (right)	Continuous normalized	0.0137402	0.0182013	0.420322
25710_irnt	Weighted-mean ISOVF in tract parahippocampal part of cingulum (left)	Continuous normalized	0.0138769	0.0170526	0.420322
25724_irnt	Weighted-mean ISOVF in tract posterior thalamic radiation (right)	Continuous normalized	0.0134431	0.0177196	0.420322
25738_irnt	Discrepancy between SWI brain image and T1 brain image	Continuous normalized	-0.0142175	0.0163056	0.420322
40006_C443	Type of cancer: ICD10: C44.3 Skin of other and unspecified parts of face	Categorical unordered	-0.033654	0.0181588	0.420322
41203_4709	Diagnoses - main ICD9: 4709 Deflected nasal septum	Categorical unordered	-0.152017	0.0171527	0.420322
41248_6007	Destinations on discharge from hospital (recoded): Transfer within NHS provider: Geriatrics	Categorical unordered	-0.178538	0.0157909	0.420322
5610_3	Which eye(s) affected by presbyopia: Both eyes	Categorical unordered	0.0435783	0.0169869	0.420322
23052	VZV seropositivity for Varicella Zoster Virus	Categorical unordered	0.108629	0.0186097	0.425937
20001_1024	Cancer code, self-reported: liver/hepatocellular cancer	Categorical unordered	-0.203106	0.0192301	0.437487
30860_irnt	Total protein	Continuous normalized	-0.00416049	0.019408	0.43889
20003_1140863202	Treatment/medication code: temazepam	Categorical unordered	-0.0863853	0.0199227	0.443082
30630_irnt	Apolipoprotein A	Continuous normalized	0.00381672	0.0199199	0.443082
4946	FI2 : identify largest number	Categorical unordered	0.0766747	0.0199454	0.443082
23120_irnt	Arm fat mass (right)	Continuous normalized	-0.00382451	0.0200651	0.443135
20118_6	Home area population density - urban or rural: England/Wales - Town and Fringe - less sparse	Categorical unordered	-0.0152387	0.0203623	0.443665
20427	Frequent trouble falling or staying asleep during worst period of anxiety	Categorical unordered	-0.0323226	0.0207049	0.443665
2217_irnt	Age started wearing glasses or contact lenses	Continuous normalized	-0.00405613	0.0206119	0.443665
23035	tarp-D F1 antigen for Chlamydia trachomatis	Categorical ordered	0.0516403	0.020614	0.443665
6164_4	Types of physical activity in last 4 weeks: Light DIY (eg: pruning, watering the lawn)	Categorical unordered	0.00781412	0.0205846	0.443665
680_3	Own or rent accommodation lived in: Rent - from local authority, local council, housing association	Categorical unordered	-0.0174422	0.020794	0.443665
20003_1140876146	Treatment/medication code: rhinocort 50micrograms nasal spray	Categorical unordered	-0.190768	0.0215635	0.447443
24500_irnt	Greenspace percentage, buffer 1000m	Continuous normalized	-0.00407515	0.0215125	0.447443
25552_irnt	Weighted-mean MO in tract forceps major	Continuous normalized	-0.013748	0.0212422	0.447443
25587_irnt	Weighted-mean L1 in tract medial lemniscus (right)	Continuous normalized	0.0137466	0.0213443	0.447443
5111_irnt	3mm asymmetry angle (left)	Continuous normalized	0.00795546	0.0215339	0.447443
41248_7003	Destinations on discharge from hospital (recoded): Nursing, residential care, group home: Non-NHS	Categorical unordered	-0.0879957	0.0217168	0.447908
6142_100	Current employment status: None of the above	Categorical unordered	-0.0555882	0.0218231	0.447908
135	Number of self-reported non-cancer illnesses	Categorical ordered	-0.00728919	0.0221523	0.448129
2877_3	Type of tobacco previously smoked: Cigars or pipes	Categorical unordered	-0.0375084	0.0220518	0.448129
30800_irnt	Oestradiol	Continuous normalized	0.00806185	0.0221899	0.448129
1031	Frequency of friend/family visits	Categorical ordered	0.0068157	0.0250663	0.452769
1050	Time spend outdoors in summer	Categorical ordered	-0.00748371	0.0268095	0.452769
1950	Sensitivity / hurt feelings	Categorical unordered	0.00771138	0.0268634	0.452769
20002_1417	Non-cancer illness code, self-reported: nasal polyps	Categorical unordered	-0.0562393	0.0270953	0.452769
20003_1140872112	Treatment/medication code: epanutin 25mg capsule	Categorical unordered	0.139653	0.0241136	0.452769
20003_1140879792	Treatment/medication code: terbutaline	Categorical unordered	0.0971319	0.0241241	0.452769
20003_1141172924	Treatment/medication code: desloratadine	Categorical unordered	0.102568	0.0269728	0.452769
20003_1197	Treatment/medication code: evening primrose oil product	Categorical unordered	0.0787354	0.0267173	0.452769
20548_6	Manifestations of mania or irritability: I was more creative or had more ideas than usual	Categorical unordered	-0.040784	0.0267173	0.452769
21021_irnt	Pulse wave Arterial Stiffness index	Continuous normalized	-0.00575676	0.0230929	0.452769
21039	Severity of current abdominal distension/tightness	Categorical ordered	-0.0230275	0.0229334	0.452769
21047	Number of weeks (in the last year) at work suffering because of IBS	Categorical ordered	-0.0599001	0.0232855	0.452769
21070_1	Speed of onset of IBS symptoms: Came on gradually	Categorical unordered	0.0362399	0.023641	0.452769
22601_92413455	Job coding: security guard/officer, night watchman, store detective, private detective, bodyguard, gateman, door keeper, cctv operator, patrolman	Categorical unordered	0.13323	0.0257854	0.452769
22617_7211	Job SOC coding: Call centre agents/operators	Categorical unordered	0.0812871	0.0250942	0.452769
22617_9241	Job SOC coding: Security guards and related occupations	Categorical unordered	0.130645	0.0240723	0.452769
23104_irnt	Body mass index (BMI)	Continuous normalized	-0.00378909	0.0231549	0.452769
24006_irnt	Particulate matter air pollution (pm2.5); 2010	Continuous normalized	0.00391262	0.0239624	0.452769
25354_irnt	Mean ICVF in inferior cerebellar peduncle on FA skeleton (right)	Continuous normalized	0.0129178	0.026483	0.452769
25374_irnt	Mean ICVF in sagittal stratum on FA skeleton (right)	Continuous normalized	0.0131825	0.0239556	0.452769
25375_irnt	Mean ICVF in sagittal stratum on FA skeleton (left)	Continuous normalized	0.0129807	0.0244945	0.452769
25376_irnt	Mean ICVF in external capsule on FA skeleton (right)	Continuous normalized	0.0124659	0.0250737	0.452769
25381_irnt	Mean ICVF in cingulum hippocampus on FA skeleton (left)	Continuous normalized	0.0130232	0.0257079	0.452769
25421_irnt	Mean OD in posterior thalamic radiation on FA skeleton (left)	Continuous normalized	0.0135168	0.0229953	0.452769
25456_irnt	Mean ISOVF in anterior limb of internal capsule on FA skeleton (right)	Continuous normalized	0.0129689	0.0265263	0.452769
25481_irnt	Mean ISOVF in superior longitudinal fasciculus on FA skeleton (left)	Continuous normalized	0.0131356	0.0262714	0.452769
25494_irnt	Weighted-mean FA in tract parahippocampal part of cingulum (left)	Continuous normalized	-0.0132012	0.0250015	0.452769
25719_irnt	Weighted-mean ISOVF in tract inferior longitudinal fasciculus (right)	Continuous normalized	0.0129805	0.0249109	0.452769
25722_irnt	Weighted-mean ISOVF in tract medial lemniscus (right)	Continuous normalized	0.013136	0.0268675	0.452769
25729_irnt	Weighted-mean ISOVF in tract uncinate fasciculus (left)	Continuous normalized	0.013145	0.0245193	0.452769
25817_irnt	Volume of grey matter in Superior Parietal Lobule (right)	Continuous normalized	0.0127615	0.0249188	0.452769
30150	Eosinophill count	Categorical ordered	-0.0070872	0.025613	0.452769
30190_irnt	Monocyte percentage	Continuous normalized	0.00366532	0.0254158	0.452769
40006_C221	Type of cancer: ICD10: C22.1 Intrahepatic bile duct carcinoma	Categorical unordered	0.207436	0.0254376	0.452769
41248_1000	Destinations on discharge from hospital (recoded): Usual Place of residence	Categorical unordered	-0.00963698	0.0247443	0.452769
4196_irnt	Pulse wave peak to peak time	Continuous normalized	0.005809	0.0234363	0.452769
5096_irnt	3mm weak meridian (left)	Continuous normalized	0.0073802	0.0270246	0.452769
5855_2	Which eye(s) affected by astigmatism: Left eye	Categorical unordered	0.0631505	0.0241258	0.452769
6160_100	Leisure/social activities: None of the above	Categorical unordered	-0.00810602	0.0267595	0.452769
20002_1387	Non-cancer illness code, self-reported: hayfever/allergic rhinitis	Categorical unordered	0.0155849	0.0308902	0.460663
20003_1140860728	Treatment/medication code: quinapril	Categorical unordered	0.180762	0.0285468	0.460663
20003_1140888538	Treatment/medication code: zinc product	Categorical unordered	0.0453836	0.0278879	0.460663
20003_1140909936	Treatment/medication code: indometacin	Categorical unordered	0.139652	0.0313491	0.460663
20003_1141182632	Treatment/medication code: spiriva 18micrograms inhalation capsule	Categorical unordered	-0.0974234	0.0287963	0.460663
20127_irnt	Neuroticism score	Continuous normalized	0.00399398	0.0287709	0.460663
20459	General happiness with own health	Categorical ordered	-0.0118042	0.0293027	0.460663
20534	Sleeping too much	Categorical unordered	0.0259166	0.0278518	0.460663
20548_1	Manifestations of mania or irritability: I was more talkative than usual	Categorical unordered	-0.030406	0.0299191	0.460663
2178	Overall health rating	Categorical ordered	-0.00708642	0.0305597	0.460663
22601_71113328	Job coding: sales assistant, retail/shop assistant, counter assistant, sub post office assistant, takeaway food worker	Categorical unordered	-0.0335105	0.0292898	0.460663
23119_irnt	Arm fat percentage (right)	Continuous normalized	-0.00276242	0.0297241	0.460663
23123_irnt	Arm fat percentage (left)	Continuous normalized	-0.00276951	0.0286646	0.460663
25135_irnt	Mean MD in sagittal stratum on FA skeleton (left)	Continuous normalized	-0.0125478	0.0302646	0.460663
25149_irnt	Mean MD in uncinate fasciculus on FA skeleton (left)	Continuous normalized	-0.0127555	0.0297218	0.460663
25651_irnt	Weighted-mean ICVF in tract acoustic radiation (right)	Continuous normalized	0.0127761	0.0301689	0.460663
25718_irnt	Weighted-mean ISOVF in tract inferior longitudinal fasciculus (left)	Continuous normalized	0.0126219	0.0306346	0.460663
25765_irnt	90th percentile of BOLD effect (in group-defined mask) for faces-shapes contrast	Continuous normalized	-0.0137931	0.029756	0.460663
30740_irnt	Glucose	Continuous normalized	-0.00379123	0.0312536	0.460663
3146_irnt	Speed of sound through heel	Continuous normalized	-0.00465412	0.0308708	0.460663
3147_irnt	Heel quantitative ultrasound index (QUI), direct entry	Continuous normalized	-0.00460469	0.0310078	0.460663
3148_irnt	Heel bone mineral density (BMD)	Continuous normalized	-0.00465524	0.0291728	0.460663
40006_C444	Type of cancer: ICD10: C44.4 Skin of scalp and neck	Categorical unordered	-0.0666531	0.0304863	0.460663
41203_8020	Diagnoses - main ICD9: 8020 Fracture of nasal bones, closed	Categorical unordered	0.215624	0.0297332	0.460663
41286_irnt	Mother age on date of delivery	Continuous normalized	0.0214315	0.0300063	0.460663
5104_irnt	3mm strong meridian angle (left)	Continuous normalized	0.00751522	0.0279992	0.460663
5110_irnt	6mm asymmetry angle (left)	Continuous normalized	0.0102026	0.0290016	0.460663
5133_irnt	6mm strong meridian (right)	Continuous normalized	0.00766834	0.0311055	0.460663
5832_1	Which eye(s) affected by hypermetropia (long sight): Right eye	Categorical unordered	-0.0678171	0.0308734	0.460663
6139_100	Gas or solid-fuel cooking/heating: None of the above	Categorical unordered	0.00951118	0.0308475	0.460663
78_irnt	Heel bone mineral density (BMD) T-score, automated	Continuous normalized	-0.00460445	0.0310163	0.460663
40001_C800	Underlying (primary) cause of death: ICD10: C80.0 Malignant neoplasm, primary site unknown, so stated	Categorical unordered	-0.20533	0.0318547	0.466278
25669_irnt	Weighted-mean ICVF in tract posterior thalamic radiation (left)	Continuous normalized	0.0122357	0.0321987	0.469493
100001_irnt	Food weight	Continuous normalized	-0.00540308	0.0325404	0.47084
20549_1	Substances taken for anxiety: Unprescribed medication (more than once)	Categorical unordered	-0.0431899	0.0324954	0.47084
22609_2	Workplace very dusty: Often	Categorical unordered	-0.0234849	0.0328026	0.472822
20002_1191	Non-cancer illness code, self-reported: gastrointestinal bleeding	Categorical unordered	-0.186674	0.0333417	0.473365
25467_irnt	Mean ISOVF in posterior corona radiata on FA skeleton (left)	Continuous normalized	0.0124342	0.0332537	0.473365
25739_irnt	Discrepancy between rfMRI brain image and T1 brain image	Continuous normalized	-0.0108535	0.033225	0.473365
4194_irnt	Pulse rate	Continuous normalized	-0.00555951	0.0332432	0.473365
20003_1140927730	Treatment/medication code: epaderm ointment	Categorical unordered	0.14645	0.0342316	0.479125
22601_11843115	Job coding: social services manager, community care manager, welfare services manager	Categorical unordered	-0.0788646	0.0344718	0.479125
22617_1184	Job SOC coding: Social services managers	Categorical unordered	-0.078129	0.0345086	0.479125
23124_irnt	Arm fat mass (left)	Continuous normalized	-0.00348588	0.0341086	0.479125
25452_irnt	Mean ISOVF in superior cerebellar peduncle on FA skeleton (right)	Continuous normalized	0.0124987	0.034394	0.479125
25862_irnt	Volume of grey matter in Frontal Operculum Cortex (left)	Continuous normalized	0.0115389	0.0338765	0.479125
20002_1238	Non-cancer illness code, self-reported: pituitary adenoma/tumour	Categorical unordered	-0.14201	0.0348807	0.482517
25663_irnt	Weighted-mean ICVF in tract inferior fronto-occipital fasciculus (right)	Continuous normalized	0.0121041	0.0351886	0.485
25377_irnt	Mean ICVF in external capsule on FA skeleton (left)	Continuous normalized	0.011688	0.0353449	0.485383
728	Number of vehicles in household	Categorical ordered	-0.0065879	0.0359025	0.491254
20002_1414	Non-cancer illness code, self-reported: throat or larynx disorder	Categorical unordered	-0.119359	0.0363579	0.494118
2966_irnt	Age high blood pressure diagnosed	Continuous normalized	-0.0057026	0.0363735	0.494118
20079_7	Day-of-week questionnaire completion requested: Sunday	Categorical unordered	-0.188913	0.0375238	0.494472
22601_24433109	Job coding: probation officer, community service officer	Categorical unordered	-0.156755	0.0367729	0.494472
22601_81252835	Job coding: metal working machine operator, fettler, grinder, metal cutter, metal machinist, metal polisher, press operator, shot blaster, tool room machinist	Categorical unordered	-0.18487	0.0367563	0.494472
22617_7111	Job SOC coding: Sales and retail assistants	Categorical unordered	-0.0317548	0.0369327	0.494472
24004_irnt	Nitrogen oxides air pollution; 2010	Continuous normalized	0.00347606	0.0372136	0.494472
25461_irnt	Mean ISOVF in retrolenticular part of internal capsule on FA skeleton (left)	Continuous normalized	0.0124349	0.0368035	0.494472
25687_irnt	Weighted-mean OD in tract forceps major	Continuous normalized	0.0122106	0.0377089	0.494472
25707_irnt	Weighted-mean ISOVF in tract anterior thalamic radiation (right)	Continuous normalized	0.0118651	0.0374094	0.494472
49_irnt	Hip circumference	Continuous normalized	-0.00347435	0.0376142	0.494472
6179_4	Mineral and other dietary supplements: Zinc	Categorical unordered	0.0178054	0.0374868	0.494472
22601_11423230	Job coding: customer care/relations manager, help desk manager	Categorical unordered	-0.102853	0.0381159	0.494657
25697_irnt	Weighted-mean OD in tract posterior thalamic radiation (right)	Continuous normalized	0.0121584	0.0380018	0.494657
25800_irnt	Volume of grey matter in Superior Temporal Gyrus, posterior division (left)	Continuous normalized	-0.0114204	0.038094	0.494657
25372_irnt	Mean ICVF in posterior thalamic radiation on FA skeleton (right)	Continuous normalized	0.0119844	0.0383104	0.495477
1428_0	Spread type: Never/rarely use spread	Categorical unordered	0.0114973	0.0387612	0.495623
20002_1649	Non-cancer illness code, self-reported: fracture shaft of femur	Categorical unordered	0.146077	0.0388415	0.495623
22617_1134	Job SOC coding: Advertising and public relations managers	Categorical unordered	0.0848226	0.0388466	0.495623
22617_9221	Job SOC coding: Hospital porters	Categorical unordered	-0.183156	0.0385733	0.495623
20003_1141176570	Treatment/medication code: fosamax 5mg tablet	Categorical unordered	-0.100512	0.0394532	0.499933
22601_41342670	Job coding: road transport/traffic clerk, distribution clerk/controller, shipping clerk/controller, fleet controller/administrator, traffic officer (road haulage)	Categorical unordered	0.1407	0.0395335	0.499933
30260_irnt	Mean reticulocyte volume	Continuous normalized	-0.00349486	0.0395815	0.499933
22601_72113242	Job coding: call centre operator, sales order clerk, telephone adviser	Categorical unordered	0.0782087	0.0399861	0.503359
20002_1220	Non-cancer illness code, self-reported: diabetes	Categorical unordered	-0.0178175	0.0406377	0.50483
20003_1141166294	Treatment/medication code: leflunomide	Categorical unordered	-0.169195	0.0403765	0.50483
21001_irnt	Body mass index (BMI)	Continuous normalized	-0.00339317	0.0406227	0.50483
5098_irnt	6mm weak meridian (right)	Continuous normalized	0.00730156	0.0402817	0.50483
2654_9	Non-butter spread type details: Other type of spread/margarine	Categorical unordered	-0.0254434	0.0409228	0.506706
20003_1141192916	Treatment/medication code: rino clenil 50micrograms nasal spray	Categorical unordered	-0.0791081	0.0413734	0.507296
20552_2	Behavioural and miscellaneous addictions: A behaviour	Categorical unordered	-0.0593384	0.0412501	0.507296
25913_irnt	Volume of grey matter in Vermis VIIIb Cerebellum	Continuous normalized	-0.0115925	0.0411802	0.507296
6159_6	Pain type(s) experienced in last month: Hip pain	Categorical unordered	-0.0108621	0.041623	0.508704
25746_irnt	Number of dMRI outlier slices detected and corrected	Continuous normalized	-0.0120991	0.0422656	0.514891
20003_1140923484	Treatment/medication code: topiramate	Categorical unordered	-0.147126	0.0426964	0.514906
20084_477	Vitamin and/or mineral supplement use: Vitamin B12	Categorical unordered	-0.0636355	0.0428214	0.514906
25586_irnt	Weighted-mean L1 in tract medial lemniscus (left)	Continuous normalized	0.0120673	0.0425722	0.514906
5161_irnt	6mm regularity index (right)	Continuous normalized	0.00919651	0.0426995	0.514906
6157_4	Why stopped smoking: Financial reasons	Categorical unordered	0.0160205	0.0429485	0.514906
20003_1140884464	Treatment/medication code: dihydrocodeine	Categorical unordered	-0.0570176	0.0434838	0.515366
20090_364	Type of fat/oil used in cooking: Lard	Categorical unordered	-0.0888304	0.0433107	0.515366
25539_irnt	Weighted-mean MD in tract superior thalamic radiation (right)	Continuous normalized	0.0111234	0.0435328	0.515366
2754_irnt	Age at first live birth	Continuous normalized	0.00549296	0.043211	0.515366
20003_1140867490	Treatment/medication code: lithium product	Categorical unordered	0.109476	0.0440546	0.51905
20003_1140871196	Treatment/medication code: lodine 200mg tablet	Categorical unordered	-0.165247	0.0441188	0.51905
22620_1	Job involved shift work: Yes	Categorical unordered	0.0150432	0.0443669	0.520291
25327_irnt	Mean L3 in sagittal stratum on FA skeleton (left)	Continuous normalized	-0.0114255	0.0444998	0.520291
102_irnt	Pulse rate, automated reading	Continuous normalized	-0.00341902	0.045357	0.523793
129_irnt	Place of birth in UK - north co-ordinate	Continuous normalized	-0.00258319	0.0455902	0.523793
20417	Tense, sore, or aching muscles during worst period of anxiety	Categorical unordered	-0.0226395	0.0481467	0.523793
20419	Difficulty concentrating during worst period of anxiety	Categorical unordered	-0.0250261	0.0482668	0.523793
20536_1	Weight change during worst episode of depression: Gained weight	Categorical unordered	-0.0225108	0.0472268	0.523793
22608_2	Workplace very hot: Often	Categorical unordered	-0.0212086	0.0462517	0.523793
22611_0	Workplace had a lot of cigarette smoke from other people smoking: Rarely/never	Categorical unordered	-0.018949	0.0476933	0.523793
2296	Falls in the last year	Categorical ordered	-0.00834075	0.0478358	0.523793
2443	Diabetes diagnosed by doctor	Categorical unordered	-0.0157429	0.0464145	0.523793
25007_irnt	Volume of white matter (normalised for head size)	Continuous normalized	-0.0110192	0.0471719	0.523793
25229_irnt	Mean L1 in posterior thalamic radiation on FA skeleton (left)	Continuous normalized	-0.0118146	0.0464258	0.523793
25505_irnt	Weighted-mean FA in tract medial lemniscus (left)	Continuous normalized	0.0117049	0.0478198	0.523793
25706_irnt	Weighted-mean ISOVF in tract anterior thalamic radiation (left)	Continuous normalized	0.0113237	0.0474	0.523793
25730_irnt	Weighted-mean ISOVF in tract uncinate fasciculus (right)	Continuous normalized	0.0116553	0.0471408	0.523793
25900_irnt	Volume of grey matter in Crus I Cerebellum (left)	Continuous normalized	-0.01091	0.0452399	0.523793
2644	Light smokers, at least 100 smokes in lifetime	Categorical unordered	-0.0129815	0.0458942	0.523793
30170	Nucleated red blood cell count	Categorical ordered	0.0363507	0.0477246	0.523793
30230	Nucleated red blood cell percentage	Categorical ordered	0.0363294	0.0480073	0.523793
3571	Back pain for 3+ months	Categorical unordered	-0.0143033	0.0469389	0.523793
40006_D45	Type of cancer: ICD10: D45 Polycythaemia vera	Categorical unordered	0.177023	0.046985	0.523793
4079_irnt	Diastolic blood pressure, automated reading	Continuous normalized	-0.00333024	0.04818	0.523793
41203_5997	Diagnoses - main ICD9: 5997 Haematuria	Categorical unordered	0.162905	0.0449887	0.523793
41248_6000	Destinations on discharge from hospital (recoded): Transfer within NHS provider	Categorical unordered	-0.0321735	0.0469325	0.523793
6159_2	Pain type(s) experienced in last month: Facial pain	Categorical unordered	0.0249891	0.045844	0.523793
845	Age completed full time education	Categorical ordered	0.00768391	0.0458148	0.523793
2010	Suffer from 'nerves'	Categorical unordered	0.00823961	0.0486696	0.525147
20118_16	Home area population density - urban or rural: Scotland - Accessible Rural	Categorical unordered	-0.057306	0.0485775	0.525147
137	Number of treatments/medications taken	Categorical ordered	-0.00614971	0.04938	0.531294
20003_1140909702	Treatment/medication code: sulfasalazine	Categorical unordered	-0.0754037	0.0497115	0.53183
20074_irnt	Home location at assessment - east co-ordinate (rounded)	Continuous normalized	0.0030892	0.0496675	0.53183
20003_1140888172	Treatment/medication code: mometasone	Categorical unordered	-0.0751346	0.0503471	0.53418
20003_1141179974	Treatment/medication code: cozaar 25mg tablet	Categorical unordered	-0.0973065	0.0503555	0.53418
25431_irnt	Mean OD in fornix cres+stria terminalis on FA skeleton (left)	Continuous normalized	0.0110647	0.0501443	0.53418
20003_1141200322	Treatment/medication code: solifenacin	Categorical unordered	0.0841504	0.0507284	0.536628
1369	Beef intake	Categorical ordered	-0.00611138	0.0510505	0.537563
20501	Ever had period of mania / excitability	Categorical unordered	-0.0290068	0.0511015	0.537563
1618	Alcohol usually taken with meals	Categorical unordered	0.0101208	0.0516669	0.54161
25468_irnt	Mean ISOVF in posterior thalamic radiation on FA skeleton (right)	Continuous normalized	0.0114547	0.0518444	0.54161
4924	Attempted fluid intelligence (FI) test.	Categorical unordered	-0.0505493	0.0519164	0.54161
20003_1141172918	Treatment/medication code: celluvisc 1% single-use eye drops	Categorical unordered	0.1196	0.0525302	0.543509
20090_396	Type of fat/oil used in cooking: Other type fat	Categorical unordered	-0.096336	0.052342	0.543509
22607_0	Workplace very cold: Rarely/never	Categorical unordered	-0.0181755	0.0524483	0.543509
20090_352	Type of fat/oil used in cooking: Cooking fat unknown	Categorical unordered	0.0226256	0.0540016	0.545288
20423	Keyed up or on edge during worst period of anxiety	Categorical unordered	-0.0259728	0.0535791	0.545288
20540	Multiple worries during worst period of anxiety	Categorical unordered	0.024285	0.0534541	0.545288
22601_41313272	Job coding: filing clerk, records assistant/clerk	Categorical unordered	-0.084789	0.0537092	0.545288
24506_irnt	Natural environment percentage, buffer 1000m	Continuous normalized	-0.00319966	0.0539623	0.545288
25009_irnt	Volume of brain, grey+white matter (normalised for head size)	Continuous normalized	-0.00931126	0.0531354	0.545288
25383_irnt	Mean ICVF in fornix cres+stria terminalis on FA skeleton (left)	Continuous normalized	0.0114582	0.0529415	0.545288
25716_irnt	Weighted-mean ISOVF in tract inferior fronto-occipital fasciculus (left)	Continuous normalized	0.011369	0.0535609	0.545288
40001_I259	Underlying (primary) cause of death: ICD10: I25.9 Chronic ischaemic heart disease, unspecified	Categorical unordered	-0.0904652	0.0538664	0.545288
1628	Alcohol intake versus 10 years previously	Categorical ordered	0.00630152	0.0547064	0.550931
25548_irnt	Weighted-mean MO in tract parahippocampal part of cingulum (left)	Continuous normalized	-0.0114983	0.0548971	0.551382
20003_1140872228	Treatment/medication code: gabapentin	Categorical unordered	-0.0474599	0.0552111	0.551801
4080_irnt	Systolic blood pressure, automated reading	Continuous normalized	-0.00305534	0.0553773	0.551801
41205_V587	Diagnoses - secondary ICD9: V587 Other endoscopy with no abnormality found	Categorical unordered	0.172892	0.0552723	0.551801
20404	Ever physically dependent on alcohol	Categorical unordered	0.08511	0.0557025	0.553581
6147_5	Reason for glasses/contact lenses: For a 'squint' or 'turn' in an eye since childhood (called 'strabismus')	Categorical unordered	-0.0487718	0.056017	0.555246
1259	Smoking/smokers in household	Categorical ordered	-0.0111261	0.0563729	0.557246
25148_irnt	Mean MD in uncinate fasciculus on FA skeleton (right)	Continuous normalized	-0.0110833	0.0565139	0.557246
20003_1140861958	Treatment/medication code: simvastatin	Categorical unordered	-0.0103798	0.0567181	0.557803
1970	Nervous feelings	Categorical unordered	0.00760559	0.0579493	0.559125
20002_1406	Non-cancer illness code, self-reported: muscle or soft tissue injuries	Categorical unordered	0.0373629	0.0577128	0.559125
20003_1141192740	Treatment/medication code: ezetrol 10mg tablet	Categorical unordered	0.0742169	0.058122	0.559125
22424_irnt	Cardiac output	Continuous normalized	-0.0100712	0.0577025	0.559125
22601_23193429	Job coding: day nursery manager or owner	Categorical unordered	-0.179156	0.0579106	0.559125
23098_irnt	Weight	Continuous normalized	-0.00279531	0.0581781	0.559125
24503_irnt	Greenspace percentage, buffer 300m	Continuous normalized	-0.0033828	0.0574413	0.559125
25162_irnt	Mean MO in inferior cerebellar peduncle on FA skeleton (right)	Continuous normalized	-0.0108762	0.058057	0.559125
25694_irnt	Weighted-mean OD in tract medial lemniscus (left)	Continuous normalized	-0.0112046	0.058185	0.559125
22421_irnt	LV end diastolic volume	Continuous normalized	-0.00914121	0.0583776	0.559552
20003_1140867878	Treatment/medication code: sertraline	Categorical unordered	0.0488676	0.0596057	0.562365
20118_11	Home area population density - urban or rural: Scotland - Large Urban Area	Categorical unordered	-0.01592	0.0593065	0.562365
20183	FI10 : arithmetic sequence recognition	Categorical unordered	-0.0398563	0.0595231	0.562365
22617_2443	Job SOC coding: Probation officers	Categorical unordered	-0.122325	0.0596385	0.562365
25389_irnt	Mean ICVF in uncinate fasciculus on FA skeleton (left)	Continuous normalized	0.0109158	0.0592031	0.562365
3144_irnt	Heel Broadband ultrasound attenuation, direct entry	Continuous normalized	-0.00395608	0.0589898	0.562365
6149_6	Mouth/teeth dental problems: Dentures	Categorical unordered	-0.0088122	0.0597135	0.562365
25670_irnt	Weighted-mean ICVF in tract posterior thalamic radiation (right)	Continuous normalized	0.0108241	0.0602293	0.564408
6020_32	Completion status of test: Participant reported chest-pain and/or other discomfort	Categorical unordered	-0.13431	0.0601556	0.564408
30160	Basophill count	Categorical ordered	-0.00599178	0.0605167	0.565697
22601_32113072	Job coding: nurse (of any kind, at any level)	Categorical unordered	0.0281561	0.0626137	0.583855
20097_1	Size of rose wine glass drunk: small (125ml)	Categorical unordered	0.0818503	0.0628421	0.584541
20530	Witnessed sudden violent death	Categorical unordered	-0.016085	0.0633882	0.587406
6159_7	Pain type(s) experienced in last month: Knee pain	Categorical unordered	-0.00762284	0.0634611	0.587406
25477_irnt	Mean ISOVF in cingulum hippocampus on FA skeleton (left)	Continuous normalized	0.0107399	0.0636965	0.588142
20002_1081	Non-cancer illness code, self-reported: stroke	Categorical unordered	-0.0270152	0.0647502	0.588567
22601_11222591	Job coding: manager in construction, clerk of works, site manager, contracts manager, highways manager	Categorical unordered	0.0587389	0.0640824	0.588567
22601_21212592	Job coding: civil engineer	Categorical unordered	-0.0847659	0.0648265	0.588567
22607_1	Workplace very cold: Sometimes	Categorical unordered	0.012415	0.0647262	0.588567
25292_irnt	Mean L2 in uncinate fasciculus on FA skeleton (right)	Continuous normalized	-0.0108912	0.0641128	0.588567
25333_irnt	Mean L3 in cingulum hippocampus on FA skeleton (left)	Continuous normalized	-0.0108784	0.0648334	0.588567
2654_6	Non-butter spread type details: Olive oil based spread (eg: Bertolli)	Categorical unordered	0.00989124	0.0646675	0.588567
20002_1455	Non-cancer illness code, self-reported: chronic skin ulcers	Categorical unordered	0.175096	0.0653936	0.590812
24508_irnt	Distance (Euclidean) to coast	Continuous normalized	0.00292389	0.0653471	0.590812
1807_irnt	Father's age at death	Continuous normalized	0.00347354	0.0676532	0.594599
20003_1140865578	Treatment/medication code: mesalazine	Categorical unordered	-0.0823778	0.0677329	0.594599
20003_1140879818	Treatment/medication code: metoprolol	Categorical unordered	-0.071097	0.0668537	0.594599
20003_1141164086	Treatment/medication code: salmeterol+fluticasone propionate	Categorical unordered	0.0732915	0.0672557	0.594599
20003_1141173328	Treatment/medication code: ursodeoxycholic acid	Categorical unordered	-0.173052	0.0673665	0.594599
2149	Lifetime number of sexual partners	Categorical ordered	0.0063742	0.0667656	0.594599
22601_82122605	Job coding: van driver, delivery driver, courier driver	Categorical unordered	0.0665336	0.0683319	0.594599
22617_3211	Job SOC coding: Nurses	Categorical unordered	0.0270603	0.0681625	0.594599
22617_8125	Job SOC coding: Metal working machine operatives	Categorical unordered	-0.158248	0.0682427	0.594599
22617_8212	Job SOC coding: Van drivers	Categorical unordered	0.0657917	0.0668853	0.594599
25133_irnt	Mean MD in posterior thalamic radiation on FA skeleton (left)	Continuous normalized	-0.0103927	0.0672591	0.594599
25231_irnt	Mean L1 in sagittal stratum on FA skeleton (left)	Continuous normalized	-0.01081	0.0682113	0.594599
30130_irnt	Monocyte count	Continuous normalized	-0.00300603	0.0671828	0.594599
3089	Caffeine drink within last hour	Categorical unordered	-0.0224565	0.0668063	0.594599
6138_3	Qualifications: O levels/GCSEs or equivalent	Categorical unordered	0.00627866	0.0677115	0.594599
6147_1	Reason for glasses/contact lenses: For short-sightedness, i.e. only or mainly for distance viewing such as driving, cinema etc (called 'myopia')	Categorical unordered	0.0112533	0.0672113	0.594599
25567_irnt	Weighted-mean MO in tract uncinate fasciculus (left)	Continuous normalized	-0.0109405	0.0687325	0.59671
25511_irnt	Weighted-mean FA in tract superior thalamic radiation (left)	Continuous normalized	0.0107846	0.0690777	0.597665
25713_irnt	Weighted-mean ISOVF in tract corticospinal tract (right)	Continuous normalized	0.0107984	0.0691591	0.597665
25443_irnt	Mean ISOVF in body of corpus callosum on FA skeleton	Continuous normalized	0.0100052	0.0694484	0.598795
20001_1032	Cancer code, self-reported: brain cancer / primary malignant brain tumour	Categorical unordered	-0.139793	0.0709978	0.601859
20003_99999	Treatment/medication code: Free-text entry, unable to be coded	Categorical unordered	-0.0167592	0.0708538	0.601859
20118_8	Home area population density - urban or rural: England/Wales - Hamlet and Isolated Dwelling - less sparse	Categorical unordered	0.0205717	0.0710969	0.601859
21051	Degree bothered by headaches in the last 3 months	Categorical ordered	0.010509	0.0700935	0.601859
22601_61143103	Job coding: houseparent, child careworker, residential warden, sheltered accommodation warden, foster parent	Categorical unordered	-0.0727869	0.0704044	0.601859
22612_1	Worked with materials containing asbestos: Sometimes	Categorical unordered	-0.0217265	0.0712533	0.601859
25165_irnt	Mean MO in superior cerebellar peduncle on FA skeleton (left)	Continuous normalized	-0.0107495	0.0707428	0.601859
25356_irnt	Mean ICVF in superior cerebellar peduncle on FA skeleton (right)	Continuous normalized	0.0105246	0.0702561	0.601859
25370_irnt	Mean ICVF in posterior corona radiata on FA skeleton (right)	Continuous normalized	0.010311	0.0713974	0.601859
5986_irnt	ECG, phase time	Continuous normalized	0.00617484	0.0704768	0.601859
25723_irnt	Weighted-mean ISOVF in tract posterior thalamic radiation (left)	Continuous normalized	0.0102032	0.0720957	0.606392
20548_2	Manifestations of mania or irritability: I was more restless than usual	Categorical unordered	-0.0170436	0.072317	0.606902
20003_1140923402	Treatment/medication code: co-amilofruse	Categorical unordered	-0.0962481	0.0730766	0.610054
22617_6114	Job SOC coding: Houseparents and residential wardens	Categorical unordered	-0.0713548	0.0730566	0.610054
25482_irnt	Mean ISOVF in superior fronto-occipital fasciculus on FA skeleton (right)	Continuous normalized	0.0104909	0.0732218	0.610054
25910_irnt	Volume of grey matter in Vermis VIIIa Cerebellum	Continuous normalized	-0.0100448	0.0733388	0.610054
1220	Daytime dozing / sleeping (narcolepsy)	Categorical ordered	0.00710293	0.0760979	0.612901
20003_1140871050	Treatment/medication code: calcichew d3 tablet	Categorical unordered	0.0307835	0.0764814	0.612901
20003_1140882236	Treatment/medication code: seroxat 20mg tablet	Categorical unordered	0.0815138	0.0744025	0.612901
20003_1140909368	Treatment/medication code: carvedilol	Categorical unordered	-0.115519	0.0742635	0.612901
20548_5	Manifestations of mania or irritability: I needed less sleep than usual	Categorical unordered	-0.0296094	0.0762654	0.612901
21057	Degree bothered by pain/problems during intercourse in the last 3 months	Categorical ordered	-0.0159369	0.0766602	0.612901
22601_23153402	Job coding: primary /junior school teacher or teaching professional, nursery school teacher (including head teacher)	Categorical unordered	-0.0254188	0.0747155	0.612901
22601_61223105	Job coding: childminder, au pair, children's nanny	Categorical unordered	-0.0827247	0.0753904	0.612901
22617_1142	Job SOC coding: Customer care managers	Categorical unordered	-0.0773707	0.075498	0.612901
22617_3115	Job SOC coding: Quality assurance technicians	Categorical unordered	-0.0957764	0.075697	0.612901
23065	BKV seropositivity for Human Polyomavirus BKV	Categorical unordered	0.100338	0.0761981	0.612901
25030_irnt	Median T2star in putamen (left)	Continuous normalized	-0.0106969	0.0765587	0.612901
25409_irnt	Mean OD in anterior limb of internal capsule on FA skeleton (left)	Continuous normalized	-0.0105937	0.0762539	0.612901
25666_irnt	Weighted-mean ICVF in tract middle cerebellar peduncle	Continuous normalized	0.010402	0.0767646	0.612901
25782_irnt	Volume of grey matter in Frontal Pole (left)	Continuous normalized	-0.00906365	0.0745297	0.612901
25792_irnt	Volume of grey matter in Inferior Frontal Gyrus, pars opercularis (left)	Continuous normalized	0.00993135	0.0767228	0.612901
4674	Private healthcare	Categorical ordered	-0.0112943	0.0738699	0.612901
6150_3	Vascular/heart problems diagnosed by doctor: Stroke	Categorical unordered	-0.0242322	0.0751718	0.612901
6159_3	Pain type(s) experienced in last month: Neck or shoulder pain	Categorical unordered	-0.00714324	0.0740578	0.612901
3063_irnt	Forced expiratory volume in 1-second (FEV1)	Continuous normalized	-0.00227155	0.0769504	0.613088
20002_1079	Non-cancer illness code, self-reported: cardiomyopathy	Categorical unordered	-0.102296	0.0780195	0.613887
20003_1140864184	Treatment/medication code: dovonex 50micrograms/g cream	Categorical unordered	-0.12155	0.0777578	0.613887
21002_irnt	Weight	Continuous normalized	-0.00258985	0.0773297	0.613887
22617_2315	Job SOC coding: Primary and nursery education teaching professionals	Categorical unordered	-0.025005	0.077659	0.613887
25852_irnt	Volume of grey matter in Lingual Gyrus (left)	Continuous normalized	-0.00893761	0.0775736	0.613887
40006_D333	Type of cancer: ICD10: D33.3 Cranial nerves	Categorical unordered	0.143596	0.078026	0.613887
25712_irnt	Weighted-mean ISOVF in tract corticospinal tract (left)	Continuous normalized	0.010463	0.0785832	0.616986
25385_irnt	Mean ICVF in superior longitudinal fasciculus on FA skeleton (left)	Continuous normalized	0.0101405	0.0788813	0.617598
25902_irnt	Volume of grey matter in Crus I Cerebellum (right)	Continuous normalized	-0.00941212	0.0789883	0.617598
100580	Alcohol consumed	Categorical unordered	-0.0156083	0.0825245	0.619176
1389	Pork intake	Categorical ordered	-0.00569168	0.0836126	0.619176
20003_1140870306	Treatment/medication code: iron+folic acid	Categorical unordered	-0.134149	0.0807052	0.619176
20003_1140884696	Treatment/medication code: clobetasone	Categorical unordered	0.167606	0.0816352	0.619176
20003_1140888386	Treatment/medication code: iron product	Categorical unordered	0.0552614	0.0833547	0.619176
20003_1141169520	Treatment/medication code: cosopt 2%/0.5% eye drops	Categorical unordered	0.0977274	0.0824706	0.619176
20111_100	Illnesses of siblings: None of the above (group 1)	Categorical unordered	0.00727031	0.0808845	0.619176
20114_101	Illnesses of adopted siblings: None of the above (group 2)	Categorical unordered	-0.113022	0.0810603	0.619176
20150_irnt	Forced expiratory volume in 1-second (FEV1), Best measure	Continuous normalized	-0.00243704	0.081335	0.619176
20256_irnt	Forced expiratory volume in 1-second (FEV1) Z-score	Continuous normalized	0.0032385	0.0829451	0.619176
22601_11123211	Job coding: director or chief executive of private organisation/company, company chairman or president, general manager	Categorical unordered	-0.0344438	0.0802951	0.619176
22617_1122	Job SOC coding: Managers in construction	Categorical unordered	0.0544499	0.0813372	0.619176
24005_irnt	Particulate matter air pollution (pm10); 2010	Continuous normalized	0.00304612	0.0807806	0.619176
25080_irnt	Mean FA in superior corona radiata on FA skeleton (right)	Continuous normalized	0.0101952	0.0819067	0.619176
25411_irnt	Mean OD in posterior limb of internal capsule on FA skeleton (left)	Continuous normalized	-0.0103637	0.0805754	0.619176
25472_irnt	Mean ISOVF in external capsule on FA skeleton (right)	Continuous normalized	0.0102452	0.0797946	0.619176
25484_irnt	Mean ISOVF in uncinate fasciculus on FA skeleton (right)	Continuous normalized	-0.0103798	0.0805277	0.619176
25577_irnt	Weighted-mean L1 in tract corticospinal tract (left)	Continuous normalized	0.0101042	0.0832208	0.619176
25684_irnt	Weighted-mean OD in tract parahippocampal part of cingulum (right)	Continuous normalized	0.0102961	0.0832539	0.619176
25698_irnt	Weighted-mean OD in tract superior longitudinal fasciculus (left)	Continuous normalized	-0.010291	0.0841088	0.619176
25702_irnt	Weighted-mean OD in tract uncinate fasciculus (left)	Continuous normalized	0.0103327	0.0837697	0.619176
25705_irnt	Weighted-mean ISOVF in tract acoustic radiation (right)	Continuous normalized	0.0103654	0.0822692	0.619176
25709_irnt	Weighted-mean ISOVF in tract cingulate gyrus part of cingulum (right)	Continuous normalized	0.0104096	0.0820251	0.619176
2877_1	Type of tobacco previously smoked: Manufactured cigarettes	Categorical unordered	0.0190109	0.0824324	0.619176
30600_irnt	Albumin	Continuous normalized	-0.0030115	0.0840254	0.619176
40006_D352	Type of cancer: ICD10: D35.2 Pituitary gland	Categorical unordered	-0.127652	0.0816409	0.619176
6138_2	Qualifications: A levels/AS levels or equivalent	Categorical unordered	0.00662578	0.0832638	0.619176
6151_6	Fractured bone site(s): Arm	Categorical unordered	-0.0290772	0.0816709	0.619176
884	Number of days/week of moderate physical activity 10+ minutes	Categorical ordered	-0.00521827	0.0827577	0.619176
924	Usual walking pace	Categorical ordered	0.00569401	0.0837952	0.619176
100021_irnt	Vitamin D	Continuous normalized	0.00435399	0.0859824	0.621174
1180	Morning/evening person (chronotype)	Categorical ordered	0.00551951	0.0864616	0.621174
20003_1140863182	Treatment/medication code: nitrazepam	Categorical unordered	0.118875	0.0854893	0.621174
20003_1140867726	Treatment/medication code: lofepramine	Categorical unordered	0.105993	0.0850431	0.621174
20110_100	Illnesses of mother: None of the above (group 1)	Categorical unordered	0.00613872	0.0855784	0.621174
20154_irnt	Forced expiratory volume in 1-second (FEV1), predicted percentage	Continuous normalized	-0.00508954	0.0852812	0.621174
20435	Difficulty concentrating during worst depression	Categorical unordered	-0.0175394	0.0870119	0.621174
22422_irnt	LV end systolic volume	Continuous normalized	-0.00846825	0.0865936	0.621174
22601_41143216	Job coding: officer of ngo, trade union organiser/official, charity administrator, secretary of research or charity or political or professional or trade association or trade union	Categorical unordered	0.0444152	0.0851431	0.621174
22660_102	Gap coding: Unpaid or voluntary work	Categorical unordered	-0.0353282	0.0854283	0.621174
25011_irnt	Volume of thalamus (left)	Continuous normalized	-0.00854941	0.0868173	0.621174
25075_irnt	Mean FA in posterior limb of internal capsule on FA skeleton (left)	Continuous normalized	0.0102448	0.0863542	0.621174
25083_irnt	Mean FA in posterior corona radiata on FA skeleton (left)	Continuous normalized	0.0101764	0.0855136	0.621174
25134_irnt	Mean MD in sagittal stratum on FA skeleton (right)	Continuous normalized	-0.0100401	0.086443	0.621174
30830_irnt	SHBG	Continuous normalized	0.00274828	0.0869928	0.621174
5134_irnt	6mm strong meridian (left)	Continuous normalized	0.00612466	0.0865283	0.621174
6179_6	Mineral and other dietary supplements: Selenium	Categorical unordered	0.0188731	0.0872073	0.621394
100022	Alcohol	Categorical ordered	-0.0143341	0.0881064	0.626167
1110	Length of mobile phone use	Categorical ordered	-0.00520519	0.0888487	0.626167
1448_1	Bread type: White	Categorical unordered	-0.00667391	0.0887848	0.626167
2030	Guilty feelings	Categorical unordered	0.00646828	0.088872	0.626167
20541	Difficulty stopping worrying during worst period of anxiety	Categorical unordered	-0.0389138	0.0887693	0.626167
25920_irnt	Volume of grey matter in X Cerebellum (right)	Continuous normalized	-0.00922695	0.0883475	0.626167
25064_irnt	Mean FA in medial lemniscus on FA skeleton (right)	Continuous normalized	0.00989336	0.089058	0.626309
30010_irnt	Red blood cell (erythrocyte) count	Continuous normalized	-0.00245414	0.0898609	0.628995
40006_C829	Type of cancer: ICD10: C82.9 Follicular non-Hodgkin's lymphoma, unspecified	Categorical unordered	0.111276	0.089821	0.628995
40006_C911	Type of cancer: ICD10: C91.1 Chronic lymphocytic leukaemia	Categorical unordered	-0.0768473	0.0899396	0.628995
21053	Degree bothered by dizziness in the last 3 months	Categorical ordered	-0.0106473	0.0901519	0.629315
22617_9134	Job SOC coding: Packers, bottlers, canners, fillers	Categorical unordered	0.0722827	0.0904848	0.630473
20487	Felt hated by family member as a child	Categorical ordered	-0.0138977	0.0908912	0.630977
22617_8132	Job SOC coding: Assemblers (vehicles and metal goods)	Categorical unordered	-0.0737809	0.0908072	0.630977
22702_irnt	Home location - east co-ordinate (rounded)	Continuous normalized	0.00264549	0.0912151	0.632064
20002_1311	Non-cancer illness code, self-reported: spine arthritis/spondylitis	Categorical unordered	0.0303967	0.0916513	0.632975
20003_1141146138	Treatment/medication code: lipitor 10mg tablet	Categorical unordered	-0.033626	0.0916818	0.632975
25700_irnt	Weighted-mean OD in tract superior thalamic radiation (left)	Continuous normalized	-0.00934314	0.0918933	0.633277
20003_1140926732	Treatment/medication code: meloxicam	Categorical unordered	0.0528033	0.0933732	0.637518
20246_2	Trail making completion status: Completed with pause	Categorical unordered	0.0350889	0.0935216	0.637518
22617_8114	Job SOC coding: Chemical and related process operatives	Categorical unordered	0.133605	0.0927707	0.637518
3143_irnt	Ankle spacing width	Continuous normalized	-0.00319974	0.092904	0.637518
40012_6	Behaviour of cancer tumour: Malignant, metastatic site	Categorical unordered	-0.0910119	0.0932456	0.637518
6145_4	Illness, injury, bereavement, stress in last 2 years: Death of a spouse or partner	Categorical unordered	-0.022843	0.0933663	0.637518
20002_1226	Non-cancer illness code, self-reported: hypothyroidism/myxoedema	Categorical unordered	0.0132169	0.0937263	0.637762
20003_1140874744	Treatment/medication code: gliclazide	Categorical unordered	-0.0310253	0.0939472	0.638116
20003_1141176662	Treatment/medication code: celecoxib	Categorical unordered	-0.0861539	0.0943856	0.63977
22601_81322804	Job coding: assembler, machine operator, foreman	Categorical unordered	-0.0953217	0.0945295	0.63977
20002_1112	Non-cancer illness code, self-reported: chronic obstructive airways disease/copd	Categorical unordered	-0.0473811	0.0960604	0.642372
20002_1602	Non-cancer illness code, self-reported: bowel / intestinal obstruction	Categorical unordered	0.138603	0.0965623	0.642372
20003_1140873966	Treatment/medication code: trimethoprim	Categorical unordered	-0.0889167	0.0961755	0.642372
20003_1141167932	Treatment/medication code: rizatriptan	Categorical unordered	-0.101199	0.0952771	0.642372
20118_13	Home area population density - urban or rural: Scotland - Accessible Small Town	Categorical unordered	-0.0508762	0.096785	0.642372
22601_24513424	Job coding: librarian, assistant librarian	Categorical unordered	-0.0897811	0.0951312	0.642372
22617_6221	Job SOC coding: Hairdressers, barbers	Categorical unordered	0.0815927	0.0961839	0.642372
25715_irnt	Weighted-mean ISOVF in tract forceps minor	Continuous normalized	0.0100013	0.0957179	0.642372
40006_C712	Type of cancer: ICD10: C71.2 Temporal lobe	Categorical unordered	-0.161376	0.096633	0.642372
4124_irnt	Heel bone mineral density (BMD) (right)	Continuous normalized	-0.00428594	0.0966562	0.642372
4609_irnt	Longest period of depression	Continuous normalized	0.00648466	0.0965945	0.642372
20002_1275	Non-cancer illness code, self-reported: retinal problem	Categorical unordered	0.0670966	0.0971649	0.642634
22601_21283046	Job coding: planning and quality control engineer, industrial engineer, quality engineer	Categorical unordered	0.0975569	0.0971318	0.642634
20003_1141182628	Treatment/medication code: tiotropium	Categorical unordered	0.0559412	0.0975765	0.643422
20084_483	Vitamin and/or mineral supplement use: Magnesium	Categorical unordered	0.0594116	0.0976248	0.643422
6179_1	Mineral and other dietary supplements: Fish oil (including cod liver oil)	Categorical unordered	0.00606566	0.0980377	0.645018
20003_1140888560	Treatment/medication code: perindopril	Categorical unordered	-0.0232454	0.100402	0.646345
20107_100	Illnesses of father: None of the above (group 1)	Categorical unordered	0.00612068	0.0999097	0.646345
20408	Frequency of memory loss due to drinking alcohol in last year	Categorical ordered	0.019038	0.0992427	0.646345
22601_31213292	Job coding: architectural technologist/technician/assistant, town planning technician, planning enforcement officer	Categorical unordered	0.124711	0.0987102	0.646345
22617_6211	Job SOC coding: Sports and leisure assistants	Categorical unordered	-0.116384	0.099664	0.646345
22617_9233	Job SOC coding: Cleaners, domestics	Categorical unordered	-0.0654021	0.0987925	0.646345
2316	Wheeze or whistling in the chest in last year	Categorical unordered	-0.00686405	0.100139	0.646345
25210_irnt	Mean L1 in inferior cerebellar peduncle on FA skeleton (right)	Continuous normalized	-0.00976215	0.100464	0.646345
25496_irnt	Weighted-mean FA in tract corticospinal tract (left)	Continuous normalized	0.00972815	0.098571	0.646345
25635_irnt	Weighted-mean L3 in tract inferior fronto-occipital fasciculus (left)	Continuous normalized	-0.00927471	0.0998194	0.646345
25763_irnt	90th percentile of BOLD effect (in group-defined mask) for faces activation	Continuous normalized	-0.0104967	0.10027	0.646345
25877_irnt	Volume of grey matter in Occipital Pole (right)	Continuous normalized	-0.00869692	0.099058	0.646345
6164_2	Types of physical activity in last 4 weeks: Other exercises (eg: swimming, cycling, keep fit, bowling)	Categorical unordered	0.0055631	0.100187	0.646345
20002_1162	Non-cancer illness code, self-reported: cholelithiasis/gall stones	Categorical unordered	-0.0216807	0.101045	0.648973
22601_61233408	Job coding: playgroup or playschool leader or assistant	Categorical unordered	0.0780533	0.101265	0.649282
25140_irnt	Mean MD in cingulum hippocampus on FA skeleton (right)	Continuous normalized	-0.00975493	0.101503	0.649704
20003_1140911640	Treatment/medication code: lecithin product	Categorical unordered	0.116968	0.102105	0.652069
25918_irnt	Volume of grey matter in X Cerebellum (left)	Continuous normalized	-0.00881657	0.102217	0.652069
41203_7865	Diagnoses - main ICD9: 7865 Chest pain	Categorical unordered	-0.0826979	0.102429	0.652319
20131	Number of correct matches in round	Categorical ordered	0.0151268	0.102834	0.653797
25364_irnt	Mean ICVF in retrolenticular part of internal capsule on FA skeleton (right)	Continuous normalized	0.00961236	0.103139	0.653816
6146_3	Attendance/disability/mobility allowance: Blue badge	Categorical unordered	-0.0148604	0.103202	0.653816
6155_7	Vitamin and mineral supplements: Multivitamins +/- minerals	Categorical unordered	0.00666608	0.103357	0.653816
20003_1141180226	Treatment/medication code: amoxicillin	Categorical unordered	-0.0960134	0.103824	0.655675
25561_irnt	Weighted-mean MO in tract posterior thalamic radiation (left)	Continuous normalized	-0.00957996	0.104135	0.656539
4198_irnt	Position of the pulse wave peak	Continuous normalized	-0.00410749	0.104679	0.658871
22601_31152695	Job coding: quality assurance technician/co-ordinator	Categorical unordered	-0.10724	0.105516	0.66145
25028_irnt	Median T2star in caudate (left)	Continuous normalized	-0.00980789	0.105687	0.66145
3476	Difficulty not smoking for 1 day	Categorical ordered	-0.0188209	0.105334	0.66145
3894_irnt	Age heart attack diagnosed	Continuous normalized	0.0155447	0.10579	0.66145
20003_1141145638	Treatment/medication code: nasobec aqueous 50micrograms nasal spray	Categorical unordered	-0.135601	0.106449	0.662122
25348_irnt	Mean ICVF in splenium of corpus callosum on FA skeleton	Continuous normalized	0.00938622	0.106949	0.662122
25371_irnt	Mean ICVF in posterior corona radiata on FA skeleton (left)	Continuous normalized	0.00926646	0.10679	0.662122
25671_irnt	Weighted-mean ICVF in tract superior longitudinal fasciculus (left)	Continuous normalized	0.00930586	0.106586	0.662122
25685_irnt	Weighted-mean OD in tract corticospinal tract (left)	Continuous normalized	-0.00932974	0.10645	0.662122
5105_irnt	6mm strong meridian angle (left)	Continuous normalized	0.00593303	0.106607	0.662122
40006_C857	Type of cancer: ICD10: C85.7 Other specified types of non-Hodgkin's lymphoma	Categorical unordered	-0.15094	0.107461	0.664203
25020_irnt	Volume of hippocampus (right)	Continuous normalized	0.00874042	0.108777	0.671235
100460	Added milk to standard tea	Categorical unordered	0.0150583	0.109205	0.671683
23053	EBV seropositivity for Epstein-Barr Virus	Categorical unordered	-0.0853278	0.109114	0.671683
1468_5	Cereal type: Other (e.g. Cornflakes, Frosties)	Categorical unordered	-0.00748058	0.109498	0.671736
20003_1140928284	Treatment/medication code: moxonidine	Categorical unordered	-0.0936141	0.110301	0.671736
20084_484	Vitamin and/or mineral supplement use: Selenium	Categorical unordered	0.0572594	0.110454	0.671736
2050	Frequency of depressed mood in last 2 weeks	Categorical ordered	0.0065233	0.110137	0.671736
22169	Recent medication for chronic bronchitis	Categorical unordered	-0.132927	0.110377	0.671736
25341_irnt	Mean L3 in uncinate fasciculus on FA skeleton (left)	Continuous normalized	-0.00944616	0.110175	0.671736
40007_irnt	Age at death	Continuous normalized	-0.00590457	0.110459	0.671736
1598	Average weekly spirits intake	Categorical ordered	-0.006442	0.110718	0.67223
5843_1	Which eye(s) affected by myopia (short sight): Right eye	Categorical unordered	0.0410677	0.111094	0.673432
25527_irnt	Weighted-mean MD in tract inferior fronto-occipital fasciculus (left)	Continuous normalized	-0.0089252	0.111335	0.67381
25825_irnt	Volume of grey matter in Lateral Occipital Cortex, superior division (right)	Continuous normalized	0.00861366	0.111541	0.673978
20003_1140862572	Treatment/medication code: budesonide	Categorical unordered	0.0586826	0.112253	0.67504
20003_1141194794	Treatment/medication code: bendroflumethiazide	Categorical unordered	-0.0117258	0.111935	0.67504
25408_irnt	Mean OD in anterior limb of internal capsule on FA skeleton (right)	Continuous normalized	-0.00943737	0.112233	0.67504
2020	Loneliness, isolation	Categorical unordered	0.00702688	0.112676	0.676503
20002_1478	Non-cancer illness code, self-reported: cervical spondylosis	Categorical unordered	0.0320227	0.113228	0.677733
20003_1140911734	Treatment/medication code: ginkgo forte tablet	Categorical unordered	0.0352025	0.113357	0.677733
5327_0	Ever had laser treatment for glaucoma or high eye pressure: No	Categorical unordered	0.121366	0.113419	0.677733
100920_2104	Type milk consumed: wholemilk	Categorical unordered	0.0305033	0.114508	0.679345
20002_1647	Non-cancer illness code, self-reported: fracture pelvis	Categorical unordered	0.133157	0.114225	0.679345
2188	Long-standing illness, disability or infirmity	Categorical unordered	-0.0057717	0.114023	0.679345
25311_irnt	Mean L3 in cerebral peduncle on FA skeleton (left)	Continuous normalized	-0.00924081	0.114282	0.679345
2907	Ever stopped smoking for 6+ months	Categorical unordered	0.0108816	0.114588	0.679345
3159	Smoked cigarette or pipe within last hour	Categorical unordered	-0.0264752	0.114794	0.679499
25703_irnt	Weighted-mean OD in tract uncinate fasciculus (right)	Continuous normalized	0.00939436	0.11525	0.680065
6147_7	Reason for glasses/contact lenses: Other eye condition	Categorical unordered	-0.0445108	0.115249	0.680065
20002_1433	Non-cancer illness code, self-reported: cerebral palsy	Categorical unordered	-0.145609	0.116997	0.686088
20002_1473	Non-cancer illness code, self-reported: high cholesterol	Categorical unordered	-0.00824319	0.116562	0.686088
22617_6214	Job SOC coding: Air travel assistants	Categorical unordered	0.084534	0.116955	0.686088
26412_irnt	Employment score (England)	Continuous normalized	-0.00277418	0.11672	0.686088
20002_1066	Non-cancer illness code, self-reported: heart/cardiac problem	Categorical unordered	0.046157	0.118637	0.686508
20003_1140879644	Treatment/medication code: amantadine	Categorical unordered	0.149884	0.11794	0.686508
20428	Professional informed about anxiety	Categorical unordered	0.0169569	0.117763	0.686508
21038	Currently suffer from abdominal distension	Categorical unordered	0.0106173	0.1187	0.686508
22601_62213359	Job coding: hairdresser, barber, shampooist, hair stylist	Categorical unordered	0.0772413	0.118878	0.686508
23013_irnt	U14 antigen for Human Herpesvirus-7	Continuous normalized	-0.0183638	0.118109	0.686508
25790_irnt	Volume of grey matter in Inferior Frontal Gyrus, pars triangularis (left)	Continuous normalized	0.00885659	0.117312	0.686508
25827_irnt	Volume of grey matter in Lateral Occipital Cortex, inferior division (right)	Continuous normalized	-0.00837869	0.118606	0.686508
4120_irnt	Heel broadband ultrasound attenuation (right)	Continuous normalized	-0.00393778	0.119025	0.686508
41203_7884	Diagnoses - main ICD9: 7884 Frequency of urination and polyuria	Categorical unordered	0.133496	0.119068	0.686508
5485	Leg pain when walking normally	Categorical unordered	-0.0200304	0.117982	0.686508
25325_irnt	Mean L3 in posterior thalamic radiation on FA skeleton (left)	Continuous normalized	-0.00866976	0.119614	0.687853
6154_6	Medication for pain relief, constipation, heartburn: Laxatives (e.g. Dulcolax, Senokot)	Categorical unordered	-0.0157343	0.119666	0.687853
20003_1141180314	Treatment/medication code: ibandronic acid	Categorical unordered	-0.0875525	0.120456	0.687963
21040	Satisfaction with bowel habits	Categorical ordered	0.00757116	0.120062	0.687963
22617_1112	Job SOC coding: Directors and chief executives of major organisations	Categorical unordered	-0.0301487	0.120222	0.687963
25071_irnt	Mean FA in cerebral peduncle on FA skeleton (left)	Continuous normalized	0.00890759	0.120596	0.687963
25228_irnt	Mean L1 in posterior thalamic radiation on FA skeleton (right)	Continuous normalized	-0.00927798	0.120264	0.687963
25245_irnt	Mean L1 in uncinate fasciculus on FA skeleton (left)	Continuous normalized	-0.00925139	0.120994	0.688154
6150_100	Vascular/heart problems diagnosed by doctor: None of the above	Categorical unordered	0.00590753	0.120915	0.688154
20003_1140873548	Treatment/medication code: oxytetracycline	Categorical unordered	-0.0480181	0.121278	0.688734
25225_irnt	Mean L1 in superior corona radiata on FA skeleton (left)	Continuous normalized	0.00869978	0.12162	0.689635
20002_1495	Non-cancer illness code, self-reported: lymphoedema	Categorical unordered	0.118813	0.122311	0.690448
20246_1	Trail making completion status: Abandoned	Categorical unordered	-0.0264112	0.122189	0.690448
4101_irnt	Heel broadband ultrasound attenuation (left)	Continuous normalized	-0.00392688	0.1221	0.690448
20002_1435	Non-cancer illness code, self-reported: optic neuritis	Categorical unordered	-0.141499	0.123073	0.692102
20003_1141157294	Treatment/medication code: hydrocortisone product	Categorical unordered	0.0990977	0.123584	0.692102
20107_10	Illnesses of father: Alzheimer's disease/dementia	Categorical unordered	0.0129544	0.123746	0.692102
22617_3121	Job SOC coding: Architectural technologists and town planning technicians	Categorical unordered	0.114534	0.123887	0.692102
22617_4114	Job SOC coding: Officers of non-governmental organisations	Categorical unordered	0.0394258	0.123598	0.692102
25061_irnt	Mean FA in fornix on FA skeleton	Continuous normalized	-0.00789635	0.123536	0.692102
5112_irnt	3mm cylindrical power angle (left)	Continuous normalized	-0.00527116	0.123385	0.692102
102930	Egg consumers	Categorical unordered	-0.0168181	0.124294	0.692513
2000	Worry too long after embarrassment	Categorical unordered	0.00530708	0.125048	0.692513
20003_1140873608	Treatment/medication code: erythromycin	Categorical unordered	0.0925903	0.125303	0.692513
20003_1140881474	Treatment/medication code: normacol granules	Categorical unordered	0.124091	0.125428	0.692513
25478_irnt	Mean ISOVF in fornix cres+stria terminalis on FA skeleton (right)	Continuous normalized	0.00846252	0.124597	0.692513
25675_irnt	Weighted-mean ICVF in tract uncinate fasciculus (left)	Continuous normalized	0.00874876	0.125231	0.692513
30610_irnt	Alkaline phosphatase	Continuous normalized	-0.00253194	0.125228	0.692513
5103_irnt	3mm weak meridian angle (left)	Continuous normalized	-0.0052508	0.124818	0.692513
20002_1440	Non-cancer illness code, self-reported: tuberculosis (tb)	Categorical unordered	-0.0367793	0.127072	0.693007
20003_1140911754	Treatment/medication code: anadin tablet	Categorical unordered	0.0949743	0.126997	0.693007
20003_1141177600	Treatment/medication code: rosiglitazone	Categorical unordered	-0.0680199	0.126876	0.693007
20543	Number of things worried about during worst period of anxiety	Categorical unordered	0.0165369	0.126693	0.693007
22660_103	Gap coding: Full-time or part-time education	Categorical unordered	-0.0155501	0.127231	0.693007
25065_irnt	Mean FA in medial lemniscus on FA skeleton (left)	Continuous normalized	0.00895261	0.125971	0.693007
25262_irnt	Mean L2 in cerebral peduncle on FA skeleton (right)	Continuous normalized	-0.00898368	0.126221	0.693007
25279_irnt	Mean L2 in sagittal stratum on FA skeleton (left)	Continuous normalized	-0.00899956	0.125715	0.693007
4620	Number of depression episodes	Categorical ordered	0.013361	0.127352	0.693007
6149_5	Mouth/teeth dental problems: Toothache	Categorical unordered	0.0130538	0.126983	0.693007
22601_23293164	Job coding: researcher in broadcasting, journalism, photography, printing and publishing	Categorical unordered	0.120407	0.127817	0.693496
22601_35333266	Job coding: insurance underwriter, insurance inspector, insurance account handler	Categorical unordered	-0.126165	0.127771	0.693496
25018_irnt	Volume of pallidum (right)	Continuous normalized	-0.00825578	0.128177	0.693496
5109_irnt	6mm asymmetry angle (right)	Continuous normalized	0.00702561	0.128018	0.693496
25629_irnt	Weighted-mean L3 in tract parahippocampal part of cingulum (left)	Continuous normalized	0.00891933	0.128483	0.694158
1448_3	Bread type: Wholemeal or wholegrain	Categorical unordered	0.00529116	0.128913	0.695487
22601_11343224	Job coding: advertising or public relations manager, media/publicity manager, campaign/fundraising manager	Categorical unordered	0.067403	0.129235	0.69623
25118_irnt	Mean MD in cerebral peduncle on FA skeleton (right)	Continuous normalized	-0.00906443	0.129509	0.696712
1797	Father still alive	Categorical unordered	0.00717689	0.129793	0.696723
20497	Repeated disturbing thoughts of stressful experience in past month	Categorical ordered	-0.00989269	0.12988	0.696723
2355	Most recent bowel cancer screening	Categorical ordered	-0.0110146	0.130498	0.699047
26417_irnt	Living environment score (England)	Continuous normalized	0.00269471	0.131542	0.70364
20117_2	Alcohol drinker status: Current	Categorical unordered	0.0102264	0.131739	0.703695
20003_1140884654	Treatment/medication code: beclomethasone	Categorical unordered	0.040148	0.132422	0.706346
30770_irnt	IGF-1	Continuous normalized	0.00247614	0.132858	0.707674
20003_1140926606	Treatment/medication code: salbutamol 100micrograms spacehaler	Categorical unordered	-0.0320475	0.133522	0.710153
25488_irnt	Weighted-mean FA in tract acoustic radiation (left)	Continuous normalized	0.00900364	0.13373	0.710153
2664_2	Reason for reducing amount of alcohol drunk: Doctor's advice	Categorical unordered	-0.0279661	0.133888	0.710153
20003_1140872338	Treatment/medication code: madopar 62.5 capsule	Categorical unordered	-0.146033	0.136378	0.711684
20161_irnt	Pack years of smoking	Continuous normalized	-0.00439028	0.134803	0.711684
20468	Ever believed in an un-real conspiracy against self	Categorical unordered	-0.0493593	0.13536	0.711684
22147_irnt	Age asthma diagnosed by doctor	Continuous normalized	0.0132938	0.134811	0.711684
22617_3231	Job SOC coding: Youth and community workers	Categorical unordered	-0.0463795	0.136626	0.711684
25285_irnt	Mean L2 in cingulum hippocampus on FA skeleton (left)	Continuous normalized	-0.00875069	0.136403	0.711684
25380_irnt	Mean ICVF in cingulum hippocampus on FA skeleton (right)	Continuous normalized	0.00873565	0.134823	0.711684
25509_irnt	Weighted-mean FA in tract superior longitudinal fasciculus (left)	Continuous normalized	0.00871426	0.135438	0.711684
3064_irnt	Peak expiratory flow (PEF)	Continuous normalized	-0.00210159	0.135528	0.711684
40006_D037	Type of cancer: ICD10: D03.7 Melanoma in situ of lower limb, including hip	Categorical unordered	-0.102938	0.136359	0.711684
41203_5206	Diagnoses - main ICD9: 5206 Disturbances in tooth eruption	Categorical unordered	-0.0783593	0.136463	0.711684
5108_irnt	3mm asymmetry angle (right)	Continuous normalized	0.0051549	0.135671	0.711684
5181	Ever had eye surgery	Categorical unordered	0.0204708	0.136249	0.711684
104910	Time spent doing moderate physical activity	Categorical ordered	-0.0117176	0.137023	0.712764
20003_1140867876	Treatment/medication code: prozac 20mg capsule	Categorical unordered	-0.0683152	0.138017	0.71556
25293_irnt	Mean L2 in uncinate fasciculus on FA skeleton (left)	Continuous normalized	-0.0087114	0.138121	0.71556
30520_irnt	Potassium in urine	Continuous normalized	0.00248921	0.138128	0.71556
104400	Fruit consumers	Categorical unordered	-0.0172698	0.138725	0.715887
20001_1006	Cancer code, self-reported: larynx/throat cancer	Categorical unordered	-0.0891733	0.138487	0.715887
20544_3	Mental health problems ever diagnosed by a professional: Any other type of psychosis or psychotic illness	Categorical unordered	0.0703836	0.13876	0.715887
20002_1142	Non-cancer illness code, self-reported: gastric/stomach ulcers	Categorical unordered	-0.0295799	0.139589	0.716429
2267	Use of sun/uv protection	Categorical ordered	0.00456362	0.139357	0.716429
30040_irnt	Mean corpuscular volume	Continuous normalized	-0.00248322	0.139624	0.716429
4548	Health satisfaction	Categorical ordered	-0.00812607	0.139619	0.716429
104090	Side salad intake	Categorical ordered	-0.0157566	0.140586	0.717467
20003_1140883524	Treatment/medication code: cinnarizine	Categorical unordered	-0.108446	0.140496	0.717467
21075	Bloody diarrhoea when IBS symptoms first began	Categorical unordered	-0.0532692	0.140512	0.717467
4501	Non-accidental death in close genetic family	Categorical unordered	-0.00996356	0.140374	0.717467
41248_1001	Destinations on discharge from hospital (recoded): Usual Place of residence: Living with relatives	Categorical unordered	-0.0149234	0.140818	0.717681
20455_irnt	Age when last took cannabis	Continuous normalized	0.0090902	0.141575	0.719066
22601_62322997	Job coding: caretaker, janitor, concierge, warden	Categorical unordered	0.128642	0.141917	0.719066
25224_irnt	Mean L1 in superior corona radiata on FA skeleton (right)	Continuous normalized	0.00835587	0.141682	0.719066
25907_irnt	Volume of grey matter in Vermis VIIb Cerebellum	Continuous normalized	-0.00836056	0.142042	0.719066
41205_E8788	Diagnoses - secondary ICD9: E8788 Abn. reaction to other spec. surg op./procedure without misadvent at time	Categorical unordered	0.133544	0.141332	0.719066
6142_6	Current employment status: Doing unpaid or voluntary work	Categorical unordered	0.013076	0.14248	0.719531
6770	Errors before selecting correct item in numeric path (trail #1)	Categorical ordered	0.0318249	0.142515	0.719531
20090_391	Type of fat/oil used in cooking: Low fat soft margarine	Categorical unordered	0.103813	0.142796	0.719989
6149_3	Mouth/teeth dental problems: Bleeding gums	Categorical unordered	0.00736653	0.143173	0.720924
22601_52453063	Job coding: computer installation and maintenance engineer/repairer/installer/technician	Categorical unordered	-0.0857307	0.143423	0.72122
100360	Decaffeinated coffee	Categorical unordered	0.0205165	0.144482	0.72135
1170	Getting up in morning	Categorical ordered	-0.00466977	0.144161	0.72135
20002_1196	Non-cancer illness code, self-reported: urinary tract infection/kidney infection	Categorical unordered	0.0356586	0.146355	0.72135
20002_1308	Non-cancer illness code, self-reported: osteomyelitis	Categorical unordered	-0.062091	0.14567	0.72135
20002_1514	Non-cancer illness code, self-reported: cystitis	Categorical unordered	-0.0866654	0.144957	0.72135
20002_1575	Non-cancer illness code, self-reported: herpes simplex	Categorical unordered	-0.122868	0.146739	0.72135
20003_1140879540	Treatment/medication code: fluoxetine	Categorical unordered	-0.0229045	0.146656	0.72135
20019_irnt	Speech-reception-threshold (SRT) estimate (left)	Continuous normalized	-0.00376412	0.145999	0.72135
20079_4	Day-of-week questionnaire completion requested: Thursday	Categorical unordered	0.0173564	0.144587	0.72135
20162_irnt	Pack years adult smoking as proportion of life span exposed to smoking	Continuous normalized	-0.0043447	0.145086	0.72135
20509	Recent inability to stop or control worrying	Categorical ordered	-0.010009	0.147169	0.72135
20554_3	Actions taken following self-harm: Need hospital treatment (eg A&E)	Categorical unordered	-0.0319514	0.147421	0.72135
22601_32313110	Job coding: community worker, day centre officer, youth leader, youth worker, parish worker, bail support officer	Categorical unordered	-0.0456768	0.147279	0.72135
22617_8133	Job SOC coding: Routine inspectors and testers	Categorical unordered	-0.0730803	0.14746	0.72135
23044_irnt	UreA antigen for Helicobacter pylori	Continuous normalized	0.0172442	0.14654	0.72135
25326_irnt	Mean L3 in sagittal stratum on FA skeleton (right)	Continuous normalized	-0.00841075	0.144509	0.72135
25564_irnt	Weighted-mean MO in tract superior longitudinal fasciculus (right)	Continuous normalized	-0.00845923	0.145111	0.72135
25602_irnt	Weighted-mean L2 in tract parahippocampal part of cingulum (left)	Continuous normalized	0.00852922	0.145423	0.72135
30670_irnt	Urea	Continuous normalized	-0.00236807	0.145728	0.72135
4537	Work/job satisfaction	Categorical ordered	0.00963476	0.146105	0.72135
5855_1	Which eye(s) affected by astigmatism: Right eye	Categorical unordered	-0.042075	0.146544	0.72135
1508_3	Coffee type: Ground coffee (include espresso, filter etc)	Categorical unordered	0.006454	0.152597	0.722613
20002_1613	Non-cancer illness code, self-reported: blepharitis / eyelid infection	Categorical unordered	-0.135501	0.151785	0.722613
20003_1140909708	Treatment/medication code: furosemide	Categorical unordered	0.0281057	0.149104	0.722613
20160	Ever smoked	Categorical unordered	0.00499466	0.148939	0.722613
20230_irnt	Duration to entering value	Continuous normalized	-0.00422403	0.15036	0.722613
20466	Ever prescribed a medication for unusual or psychotic experiences	Categorical unordered	0.0621117	0.149992	0.722613
20544_7	Mental health problems ever diagnosed by a professional: Obsessive compulsive disorder (OCD)	Categorical unordered	0.0538873	0.149624	0.722613
20553_4	Methods of self-harm used: Ingesting a medication in excess of the normal dose	Categorical unordered	-0.0272332	0.148788	0.722613
22601_34313159	Job coding: journalist, reporter, newspaper correspondent, sports writer, newspaper or magazine editor	Categorical unordered	0.064965	0.151052	0.722613
22617_1121	Job SOC coding: Production, works and maintenance managers	Categorical unordered	0.0481291	0.14843	0.722613
22617_2121	Job SOC coding: Civil engineers	Categorical unordered	-0.0474561	0.1526	0.722613
22617_2213	Job SOC coding: Pharmacists/pharmacologists	Categorical unordered	0.0716288	0.151472	0.722613
22617_3431	Job SOC coding: Journalists, newspaper and periodical editors	Categorical unordered	0.0640728	0.151982	0.722613
25081_irnt	Mean FA in superior corona radiata on FA skeleton (left)	Continuous normalized	0.00839291	0.150321	0.722613
25102_irnt	Mean FA in tapetum on FA skeleton (right)	Continuous normalized	0.00832802	0.148043	0.722613
25230_irnt	Mean L1 in sagittal stratum on FA skeleton (right)	Continuous normalized	-0.00850436	0.152108	0.722613
25347_irnt	Mean ICVF in body of corpus callosum on FA skeleton	Continuous normalized	0.00857658	0.152693	0.722613
25362_irnt	Mean ICVF in posterior limb of internal capsule on FA skeleton (right)	Continuous normalized	0.00837737	0.151085	0.722613
25469_irnt	Mean ISOVF in posterior thalamic radiation on FA skeleton (left)	Continuous normalized	0.00847086	0.148324	0.722613
25813_irnt	Volume of grey matter in Inferior Temporal Gyrus, temporooccipital part (right)	Continuous normalized	0.00779935	0.149787	0.722613
25821_irnt	Volume of grey matter in Supramarginal Gyrus, posterior division (right)	Continuous normalized	-0.00806992	0.149323	0.722613
25855_irnt	Volume of grey matter in Temporal Fusiform Cortex, anterior division (right)	Continuous normalized	-0.00764911	0.150484	0.722613
40006_C859	Type of cancer: ICD10: C85.9 Non-Hodgkin's lymphoma, unspecified type	Categorical unordered	-0.0925904	0.1509	0.722613
4123_irnt	Heel quantitative ultrasound index (QUI), direct entry (right)	Continuous normalized	-0.00369233	0.152466	0.722613
4125_irnt	Heel bone mineral density (BMD) T-score, automated (right)	Continuous normalized	-0.00369224	0.152476	0.722613
4269	Number of triplets attempted (left)	Categorical ordered	0.0272805	0.148804	0.722613
100013_irnt	Vitamin B12	Continuous normalized	0.00361755	0.153377	0.723115
20002_1257	Non-cancer illness code, self-reported: trapped nerve/compressed nerve	Categorical unordered	-0.044053	0.154776	0.723115
20189	FI13 : subset inclusion logic	Categorical unordered	0.111871	0.154977	0.723115
22601_11412694	Job coding: quality assurance manager, quality control manager	Categorical unordered	0.0840072	0.154127	0.723115
22607_2	Workplace very cold: Often	Categorical unordered	-0.0170018	0.153893	0.723115
25217_irnt	Mean L1 in anterior limb of internal capsule on FA skeleton (left)	Continuous normalized	0.00784734	0.154935	0.723115
25253_irnt	Mean L2 in fornix on FA skeleton	Continuous normalized	0.00726135	0.153682	0.723115
25460_irnt	Mean ISOVF in retrolenticular part of internal capsule on FA skeleton (right)	Continuous normalized	0.00841582	0.154346	0.723115
25502_irnt	Weighted-mean FA in tract inferior longitudinal fasciculus (left)	Continuous normalized	0.00819281	0.154479	0.723115
40006_C343	Type of cancer: ICD10: C34.3 Lower lobe, bronchus or lung	Categorical unordered	0.0636303	0.154544	0.723115
6146_100	Attendance/disability/mobility allowance: None of the above	Categorical unordered	0.0103273	0.153489	0.723115
6155_100	Vitamin and mineral supplements: None of the above	Categorical unordered	-0.00517258	0.155097	0.723115
102280	Milk chocolate intake	Categorical ordered	0.0252396	0.157582	0.723322
1379	Lamb/mutton intake	Categorical ordered	-0.00462046	0.158329	0.723322
20002_1074	Non-cancer illness code, self-reported: angina	Categorical unordered	-0.0137174	0.158174	0.723322
20002_1224	Non-cancer illness code, self-reported: thyroid problem (not cancer)	Categorical unordered	0.0463075	0.156287	0.723322
20002_1282	Non-cancer illness code, self-reported: retinal artery/vein occlusion	Categorical unordered	-0.111265	0.155484	0.723322
20002_1533	Non-cancer illness code, self-reported: disc degeneration	Categorical unordered	-0.0557068	0.157409	0.723322
20003_1140860954	Treatment/medication code: isosorbide mononitrate	Categorical unordered	-0.041544	0.157599	0.723322
20003_1140864992	Treatment/medication code: tramadol	Categorical unordered	-0.0227004	0.157489	0.723322
20003_1140868172	Treatment/medication code: stemetil 5mg tablet	Categorical unordered	-0.0975804	0.157031	0.723322
20110_9	Illnesses of mother: Diabetes	Categorical unordered	-0.00853286	0.1569	0.723322
22601_41223241	Job coding: accounts and wages clerk/assistant/supervisor, bookkeeper, cost or ledger clerk, audit assistant, budget officer, student loans officer, paymaster	Categorical unordered	0.0332727	0.156193	0.723322
22617_9132	Job SOC coding: Industrial cleaning process occupations	Categorical unordered	-0.0982207	0.157797	0.723322
25181_irnt	Mean MO in posterior thalamic radiation on FA skeleton (left)	Continuous normalized	-0.00833721	0.157082	0.723322
25388_irnt	Mean ICVF in uncinate fasciculus on FA skeleton (right)	Continuous normalized	0.00820046	0.157175	0.723322
25393_irnt	Mean OD in pontine crossing tract on FA skeleton	Continuous normalized	0.00828058	0.158298	0.723322
5463	Leg pain in calf/calves	Categorical unordered	-0.0189449	0.158397	0.723322
6157_1	Why stopped smoking: Illness or ill health	Categorical unordered	-0.0148094	0.157576	0.723322
102190	Cake intake	Categorical ordered	0.0192645	0.160667	0.724859
20002_1457	Non-cancer illness code, self-reported: duodenal ulcer	Categorical unordered	-0.0368361	0.159905	0.724859
20003_1140872694	Treatment/medication code: flucloxacillin	Categorical unordered	-0.129525	0.159829	0.724859
20133_irnt	Time to complete round	Continuous normalized	0.00445726	0.159779	0.724859
22601_54342896	Job coding: chef, cook, caterer	Categorical unordered	-0.0773475	0.160548	0.724859
22617_2126	Job SOC coding: Design and development engineers	Categorical unordered	-0.0578895	0.160396	0.724859
25048_irnt	Median BOLD effect (in group-defined mask) for faces-shapes contrast	Continuous normalized	-0.00891839	0.159467	0.724859
25236_irnt	Mean L1 in cingulum hippocampus on FA skeleton (right)	Continuous normalized	-0.00840887	0.160253	0.724859
25854_irnt	Volume of grey matter in Temporal Fusiform Cortex, anterior division (left)	Continuous normalized	-0.00753934	0.160645	0.724859
40001_C169	Underlying (primary) cause of death: ICD10: C16.9 Stomach, unspecified	Categorical unordered	0.108983	0.160845	0.724859
5325_4	Ever had refractive laser eye surgery: Both eyes	Categorical unordered	0.0493805	0.159533	0.724859
20002_1274	Non-cancer illness code, self-reported: eye infection	Categorical unordered	-0.0752915	0.161279	0.72496
20107_11	Illnesses of father: Parkinson's disease	Categorical unordered	-0.0159005	0.161443	0.72496
40001_C679	Underlying (primary) cause of death: ICD10: C67.9 Bladder, unspecified	Categorical unordered	0.108238	0.161146	0.72496
5832_3	Which eye(s) affected by hypermetropia (long sight): Both eyes	Categorical unordered	0.03286	0.161765	0.725542
20002_1636	Non-cancer illness code, self-reported: fracture ulna	Categorical unordered	-0.135271	0.162124	0.726291
22617_2431	Job SOC coding: Architects	Categorical unordered	-0.0506372	0.162683	0.727931
22617_6123	Job SOC coding: Playgroup leaders/assistants	Categorical unordered	0.0659887	0.163425	0.730387
100170	Fizzy drink intake	Categorical ordered	-0.0217887	0.164216	0.731464
22601_92593346	Job coding: other sales occupations including bill poster, ticket checker	Categorical unordered	0.110031	0.163917	0.731464
5540_1	Surgery/amputation of toe or leg: Yes, toes	Categorical unordered	-0.114807	0.164247	0.731464
20521	Belittlement by partner or ex-partner as an adult	Categorical ordered	0.00959265	0.164445	0.731482
30120_irnt	Lymphocyte count	Continuous normalized	-0.00234245	0.164657	0.731563
20003_1141200384	Treatment/medication code: vesicare 5mg tablet	Categorical unordered	-0.0763227	0.16507	0.731676
20084_479	Vitamin and/or mineral supplement use: Vitamin D	Categorical unordered	-0.0353562	0.165006	0.731676
25503_irnt	Weighted-mean FA in tract inferior longitudinal fasciculus (right)	Continuous normalized	0.00803855	0.165354	0.732075
40006_C187	Type of cancer: ICD10: C18.7 Sigmoid colon	Categorical unordered	0.0428687	0.16564	0.732481
20002_1467	Non-cancer illness code, self-reported: other joint disorder	Categorical unordered	0.02926	0.167828	0.732797
20002_1631	Non-cancer illness code, self-reported: fracture clavicle / collar bone	Categorical unordered	0.0698123	0.166487	0.732797
20003_1140865354	Treatment/medication code: gaviscon liquid	Categorical unordered	-0.0321881	0.168984	0.732797
20003_1140927086	Treatment/medication code: arthrotec 50 tablet	Categorical unordered	-0.0798693	0.168451	0.732797
20003_1141171496	Treatment/medication code: trospium	Categorical unordered	0.109119	0.169256	0.732797
20003_1141171932	Treatment/medication code: levetiracetam	Categorical unordered	-0.110135	0.169398	0.732797
20512	Recent feelings of foreboding	Categorical ordered	-0.0109038	0.166832	0.732797
22507_irnt	Age of stopping smoking	Continuous normalized	0.00740057	0.169326	0.732797
22601_35643209	Job coding: careers adviser or vocational guidance specialist, placement advisor	Categorical unordered	0.106038	0.167377	0.732797
22617_8113	Job SOC coding: Textile process operatives	Categorical unordered	0.0860991	0.169358	0.732797
25155_irnt	Mean MO in body of corpus callosum on FA skeleton	Continuous normalized	-0.00759902	0.167432	0.732797
25382_irnt	Mean ICVF in fornix cres+stria terminalis on FA skeleton (right)	Continuous normalized	0.00817643	0.169229	0.732797
25590_irnt	Weighted-mean L1 in tract superior longitudinal fasciculus (left)	Continuous normalized	0.00788931	0.166063	0.732797
25658_irnt	Weighted-mean ICVF in tract corticospinal tract (left)	Continuous normalized	0.00819825	0.167637	0.732797
25720_irnt	Weighted-mean ISOVF in tract middle cerebellar peduncle	Continuous normalized	0.00800884	0.168656	0.732797
40006_C183	Type of cancer: ICD10: C18.3 Hepatic flexure	Categorical unordered	0.118937	0.168537	0.732797
41235	Spells in hospital	Categorical ordered	-0.00528514	0.166169	0.732797
6139_1	Gas or solid-fuel cooking/heating: A gas hob or gas cooker	Categorical unordered	-0.0050649	0.167873	0.732797
6148_5	Eye problems/disorders: Macular degeneration	Categorical unordered	-0.0271375	0.167472	0.732797
4105_irnt	Heel bone mineral density (BMD) (left)	Continuous normalized	-0.00355698	0.169711	0.733313
3741	Stomach/abdominal pain for 3+ months	Categorical unordered	-0.0161135	0.170264	0.734861
100390	Tea consumed	Categorical unordered	0.0151445	0.174338	0.735334
1508_4	Coffee type: Other type of coffee	Categorical unordered	0.0200151	0.172455	0.735334
20002_1377	Non-cancer illness code, self-reported: polymyalgia rheumatica	Categorical unordered	0.0500769	0.174906	0.735334
20003_1140879866	Treatment/medication code: timolol	Categorical unordered	-0.0842578	0.172538	0.735334
20003_1140883748	Treatment/medication code: selenium product	Categorical unordered	0.0413953	0.170682	0.735334
20003_1140917034	Treatment/medication code: airomir 100micrograms cfc-free inhaler	Categorical unordered	0.107442	0.173199	0.735334
20003_1140917428	Treatment/medication code: angitil sr 90 m/r capsule	Categorical unordered	0.124766	0.172363	0.735334
20003_1141175690	Treatment/medication code: actonel 5mg tablet	Categorical unordered	0.0792506	0.171918	0.735334
22425_irnt	Cardiac index	Continuous normalized	-0.0077917	0.172265	0.735334
22601_23113030	Job coding: university lecturer/professor	Categorical unordered	0.065596	0.174028	0.735334
22617_3119	Job SOC coding: Science and engineering technicians n.e.c.	Categorical unordered	-0.0308929	0.172943	0.735334
25082_irnt	Mean FA in posterior corona radiata on FA skeleton (right)	Continuous normalized	0.00810402	0.174872	0.735334
25278_irnt	Mean L2 in sagittal stratum on FA skeleton (right)	Continuous normalized	-0.00798897	0.174778	0.735334
25391_irnt	Mean ICVF in tapetum on FA skeleton (left)	Continuous normalized	0.00771927	0.174238	0.735334
25401_irnt	Mean OD in medial lemniscus on FA skeleton (left)	Continuous normalized	-0.00809135	0.17289	0.735334
25533_irnt	Weighted-mean MD in tract medial lemniscus (right)	Continuous normalized	0.0081366	0.170977	0.735334
25538_irnt	Weighted-mean MD in tract superior thalamic radiation (left)	Continuous normalized	0.00747832	0.173648	0.735334
25608_irnt	Weighted-mean L2 in tract inferior fronto-occipital fasciculus (left)	Continuous normalized	-0.00762589	0.172988	0.735334
25830_irnt	Volume of grey matter in Frontal Medial Cortex (left)	Continuous normalized	0.00753803	0.171516	0.735334
26422_irnt	Access to services score (Wales)	Continuous normalized	0.0107344	0.174171	0.735334
4104_irnt	Heel quantitative ultrasound index (QUI), direct entry (left)	Continuous normalized	-0.00352176	0.174165	0.735334
4106_irnt	Heel bone mineral density (BMD) T-score, automated (left)	Continuous normalized	-0.00352117	0.174238	0.735334
5201_irnt	logMAR, final (right)	Continuous normalized	0.00438158	0.175047	0.735334
6160_5	Leisure/social activities: Other group activity	Categorical unordered	0.00558574	0.172149	0.735334
22617_8134	Job SOC coding: Weighers, graders, sorters	Categorical unordered	-0.107216	0.175764	0.736708
25265_irnt	Mean L2 in anterior limb of internal capsule on FA skeleton (left)	Continuous normalized	-0.00794287	0.175674	0.736708
25095_irnt	Mean FA in fornix cres+stria terminalis on FA skeleton (left)	Continuous normalized	-0.00717022	0.176611	0.739437
21033	Frequency of hard/lumpy stools in the last 3 months	Categorical ordered	0.0072009	0.177022	0.740097
5328_0	Ever had corneal graft surgery: No	Categorical unordered	0.118389	0.17716	0.740097
100160	Low calorie drink intake	Categorical ordered	0.0176795	0.177681	0.74145
1677	Breastfed as a baby	Categorical unordered	0.00585989	0.178217	0.742869
12340_irnt	QRS duration	Continuous normalized	-0.00703899	0.178536	0.743377
20454	Maximum frequency of taking cannabis	Categorical ordered	0.0177532	0.178833	0.743793
20002_1502	Non-cancer illness code, self-reported: appendicitis	Categorical unordered	-0.0245577	0.179794	0.746534
20003_1140888266	Treatment/medication code: warfarin	Categorical unordered	-0.0226102	0.180313	0.746534
20003_1141177532	Treatment/medication code: nexium 20mg tablet	Categorical unordered	0.0537744	0.180352	0.746534
22601_41333350	Job coding: stock control clerk, stock controller, progress/production/stock chaser, warehouse clerk, materials controller/co-ordinator, stores officer	Categorical unordered	-0.0770706	0.18048	0.746534
25198_irnt	Mean MO in tapetum on FA skeleton (right)	Continuous normalized	0.00787237	0.180171	0.746534
20003_1141168318	Treatment/medication code: clopidogrel	Categorical unordered	-0.0283307	0.181393	0.749486
30620_irnt	Alanine aminotransferase	Continuous normalized	-0.00211423	0.18222	0.751262
6157_3	Why stopped smoking: Health precaution	Categorical unordered	-0.0093848	0.182207	0.751262
20002_1374	Non-cancer illness code, self-reported: allergy/hypersensitivity/anaphylaxis	Categorical unordered	-0.0263889	0.182465	0.751452
20149_irnt	Interval between previous point and current one in numeric path (trail #1)	Continuous normalized	-0.00426312	0.182733	0.751736
25025_irnt	Volume of brain stem + 4th ventricle	Continuous normalized	-0.00691439	0.183936	0.755038
5132_irnt	3mm strong meridian (right)	Continuous normalized	0.00443805	0.183898	0.755038
100250	Instant coffee intake	Categorical ordered	-0.0109398	0.187493	0.755405
1329	Oily fish intake	Categorical ordered	0.00402536	0.190079	0.755405
1428_1	Spread type: Butter/spreadable butter	Categorical unordered	-0.00456008	0.191675	0.755405
20002_1287	Non-cancer illness code, self-reported: anxiety/panic attacks	Categorical unordered	-0.0188824	0.190018	0.755405
20002_1428	Non-cancer illness code, self-reported: thyroiditis	Categorical unordered	-0.101449	0.191788	0.755405
20002_1608	Non-cancer illness code, self-reported: nephritis	Categorical unordered	0.127313	0.190145	0.755405
20002_1638	Non-cancer illness code, self-reported: fracture hand	Categorical unordered	-0.0989484	0.184648	0.755405
20003_1140860840	Treatment/medication code: nitrolingual 400micrograms spray	Categorical unordered	0.0698798	0.185246	0.755405
20003_1141151946	Treatment/medication code: cipramil 10mg tablet	Categorical unordered	0.123201	0.187626	0.755405
20003_1141168680	Treatment/medication code: orlistat	Categorical unordered	-0.0659612	0.190224	0.755405
20003_1141169844	Treatment/medication code: dexamethasone+hypromellose 0.1%/0.5% eye drops	Categorical unordered	-0.113194	0.184505	0.755405
20003_1141174508	Treatment/medication code: reductil 10mg capsule	Categorical unordered	-0.130673	0.187902	0.755405
20159_irnt	Number of symbol digit matches made correctly	Continuous normalized	0.00395103	0.186151	0.755405
20421	Ever felt worried, tense, or anxious for most of a month or longer	Categorical unordered	0.00905918	0.189722	0.755405
20544_10	Mental health problems ever diagnosed by a professional: Mania, hypomania, bipolar or manic-depression	Categorical unordered	-0.0541817	0.187533	0.755405
20546_4	Substances taken for depression: Drugs or alcohol (more than once)	Categorical unordered	-0.0148071	0.190743	0.755405
22601_11713433	Job coding: officer in armed forces	Categorical unordered	0.0561218	0.189215	0.755405
22601_31193034	Job coding: other science technician, materials technician, technical assistant, technical officer	Categorical unordered	-0.0356554	0.188071	0.755405
22601_34333162	Job coding: public relations officer, press officer, information officer	Categorical unordered	0.122018	0.184888	0.755405
22601_41213240	Job coding: credit controller/supervisor	Categorical unordered	-0.0941465	0.191681	0.755405
22601_53232556	Job coding: painter, decorator	Categorical unordered	0.0744757	0.187668	0.755405
22601_92333396	Job coding: cleaner in restaurants, bars, pubs, hotels and other accommodation; chambermaid	Categorical unordered	-0.11246	0.187858	0.755405
22608_0	Workplace very hot: Rarely/never	Categorical unordered	-0.0102611	0.189409	0.755405
22617_4133	Job SOC coding: Stock control clerks	Categorical unordered	-0.074313	0.190255	0.755405
22617_6122	Job SOC coding: Childminders and related occupations	Categorical unordered	-0.0451024	0.184446	0.755405
25332_irnt	Mean L3 in cingulum hippocampus on FA skeleton (right)	Continuous normalized	-0.00771286	0.191398	0.755405
25551_irnt	Weighted-mean MO in tract corticospinal tract (right)	Continuous normalized	-0.00774089	0.19179	0.755405
25661_irnt	Weighted-mean ICVF in tract forceps minor	Continuous normalized	0.00758487	0.186944	0.755405
25696_irnt	Weighted-mean OD in tract posterior thalamic radiation (left)	Continuous normalized	0.00775336	0.191289	0.755405
25796_irnt	Volume of grey matter in Temporal Pole (left)	Continuous normalized	-0.00673696	0.190815	0.755405
25809_irnt	Volume of grey matter in Inferior Temporal Gyrus, anterior division (right)	Continuous normalized	-0.0072667	0.191826	0.755405
25851_irnt	Volume of grey matter in Parahippocampal Gyrus, posterior division (right)	Continuous normalized	0.00737526	0.185178	0.755405
25899_irnt	Volume of grey matter in VI Cerebellum (right)	Continuous normalized	-0.00701688	0.190079	0.755405
40012_2	Behaviour of cancer tumour: Carcinoma in situ	Categorical unordered	-0.0134681	0.185565	0.755405
4282	Maximum digits remembered correctly	Categorical ordered	-0.0136431	0.191368	0.755405
5099_irnt	3mm weak meridian (right)	Continuous normalized	0.00439419	0.18874	0.755405
5135_irnt	3mm strong meridian (left)	Continuous normalized	0.00439533	0.18721	0.755405
5306	6mm index of best keratometry results (left)	Categorical ordered	0.0103919	0.191173	0.755405
84_irnt	Cancer year/age first occurred	Continuous normalized	-0.00706655	0.18926	0.755405
20179	FI8 : chained arithmetic	Categorical unordered	-0.0124937	0.192087	0.755644
20002_1511	Non-cancer illness code, self-reported: abdominal hernia	Categorical unordered	-0.0880933	0.192508	0.756467
20003_1140879630	Treatment/medication code: imipramine	Categorical unordered	0.0945765	0.192697	0.756467
22601_35313264	Job coding: estimator, valuer, building estimator/assessor, insurance assessor, costing engineer, surveyor/valuer, lottery officer, rating officer, marine/naval surveyor	Categorical unordered	-0.0661062	0.193559	0.758158
4290_irnt	Duration screen displayed	Continuous normalized	0.00320789	0.19373	0.758158
6139_3	Gas or solid-fuel cooking/heating: An open solid fuel fire that you use regularly in winter time	Categorical unordered	-0.00759865	0.193684	0.758158
21060	Degree bothered by feeling tired all the time in the last 3 months	Categorical ordered	-0.00688595	0.194185	0.758366
22617_1171	Job SOC coding: Officers in armed forces	Categorical unordered	0.0548125	0.194138	0.758366
20003_1140883468	Treatment/medication code: clonidine	Categorical unordered	0.06129	0.19452	0.758838
3414	Hip pain for 3+ months	Categorical unordered	0.0157507	0.194707	0.758838
20003_1140870788	Treatment/medication code: calcium salts	Categorical unordered	0.0277781	0.196681	0.760105
22036	Above moderate/vigorous/walking recommendation	Categorical unordered	-0.0062257	0.197484	0.760105
22170	Recent medication for COPD (Chronic Obstructive Pulmonary Disease)	Categorical unordered	-0.0818666	0.195699	0.760105
22601_32223079	Job coding: occupational therapist	Categorical unordered	0.0761285	0.196605	0.760105
22601_81132710	Job coding: textile machine operator, assembler, spinner, foreman	Categorical unordered	0.0817353	0.197243	0.760105
22604_2	Work hours - lumped category: 20 to less-than-30 hours	Categorical unordered	-0.0122605	0.196819	0.760105
25267_irnt	Mean L2 in posterior limb of internal capsule on FA skeleton (left)	Continuous normalized	-0.00771453	0.197319	0.760105
25386_irnt	Mean ICVF in superior fronto-occipital fasciculus on FA skeleton (right)	Continuous normalized	0.00691221	0.197107	0.760105
25581_irnt	Weighted-mean L1 in tract inferior fronto-occipital fasciculus (left)	Continuous normalized	-0.00742124	0.197295	0.760105
25714_irnt	Weighted-mean ISOVF in tract forceps major	Continuous normalized	0.00773869	0.197649	0.760105
25884_irnt	Volume of grey matter in Pallidum (left)	Continuous normalized	0.00738497	0.196149	0.760105
6151_1	Fractured bone site(s): Ankle	Categorical unordered	-0.0184307	0.195543	0.760105
670_3	Type of accommodation lived in: Mobile or temporary structure (i.e. caravan)	Categorical unordered	-0.0590506	0.195991	0.760105
40006_C80	Type of cancer: ICD10: C80 Malignant neoplasm without specification of site	Categorical unordered	-0.106676	0.197926	0.760394
20003_1140922174	Treatment/medication code: alendronate sodium	Categorical unordered	0.0204912	0.198148	0.760443
20003_1141151016	Treatment/medication code: losartan potassium+hydrochlorothiazide 50mg/12.5mg tablet	Categorical unordered	-0.0763123	0.198744	0.760443
25175_irnt	Mean MO in anterior corona radiata on FA skeleton (left)	Continuous normalized	-0.00762948	0.1986	0.760443
25887_irnt	Volume of grey matter in Hippocampus (right)	Continuous normalized	0.00679249	0.198461	0.760443
22601_91212550	Job coding: builder's labourer, building worker	Categorical unordered	0.118323	0.199126	0.761134
22423_irnt	LV stroke volume	Continuous normalized	-0.006523	0.199533	0.761918
1538_0	Major dietary changes in the last 5 years: No	Categorical unordered	-0.00442151	0.199889	0.762509
20002_1156	Non-cancer illness code, self-reported: infective/viral hepatitis	Categorical unordered	0.0466026	0.203437	0.76294
20003_1140860806	Treatment/medication code: ramipril	Categorical unordered	-0.0102426	0.201018	0.76294
20003_1140862438	Treatment/medication code: uniphyllin continus 200mg m/r tablet	Categorical unordered	0.099665	0.203423	0.76294
20003_1141172928	Treatment/medication code: neoclarityn 5mg tablet	Categorical unordered	-0.0623684	0.203388	0.76294
20086_8	Type of special diet followed: Gluten-free	Categorical unordered	0.0401561	0.20073	0.76294
20113_101	Illnesses of adopted mother: None of the above (group 2)	Categorical unordered	-0.0558737	0.203135	0.76294
20116_2	Smoking status: Current	Categorical unordered	0.00710659	0.201543	0.76294
22129	Doctor diagnosed chronic bronchitis	Categorical unordered	0.0399806	0.202055	0.76294
22601_34133166	Job coding: actor, chorister or singer	Categorical unordered	0.103958	0.202675	0.76294
22617_4211	Job SOC coding: Medical secretaries	Categorical unordered	-0.0401598	0.203269	0.76294
25070_irnt	Mean FA in cerebral peduncle on FA skeleton (right)	Continuous normalized	0.00738875	0.202276	0.76294
25173_irnt	Mean MO in retrolenticular part of internal capsule on FA skeleton (left)	Continuous normalized	-0.00760237	0.203147	0.76294
25402_irnt	Mean OD in inferior cerebellar peduncle on FA skeleton (right)	Continuous normalized	0.00742541	0.20089	0.76294
2624	Frequency of heavy DIY in last 4 weeks	Categorical ordered	0.00602755	0.20302	0.76294
2764_irnt	Age at last live birth	Continuous normalized	0.00348439	0.201571	0.76294
6158_3	Why reduced smoking: Health precaution	Categorical unordered	0.024353	0.202726	0.76294
680_2	Own or rent accommodation lived in: Own with a mortgage	Categorical unordered	0.00508547	0.202762	0.76294
20002_1330	Non-cancer illness code, self-reported: iron deficiency anaemia	Categorical unordered	0.0288372	0.204546	0.763034
20003_1140876136	Treatment/medication code: beconase 50micrograms nasal spray	Categorical unordered	-0.0261176	0.203886	0.763034
20003_1141189090	Treatment/medication code: rosiglitazone 1mg / metformin 500mg tablet	Categorical unordered	0.108746	0.204052	0.763034
22617_4122	Job SOC coding: Accounts and wages clerks, book-keepers, other financial clerks	Categorical unordered	0.0249404	0.204674	0.763034
25637_irnt	Weighted-mean L3 in tract inferior longitudinal fasciculus (left)	Continuous normalized	-0.0071618	0.204546	0.763034
40006_C435	Type of cancer: ICD10: C43.5 Malignant melanoma of trunk	Categorical unordered	0.0432291	0.204532	0.763034
102130	Dessert consumers	Categorical unordered	0.0120815	0.205075	0.763774
102840	Blue cheese intake	Categorical ordered	0.0336227	0.206706	0.763922
1548	Variation in diet	Categorical ordered	-0.00420344	0.205868	0.763922
25132_irnt	Mean MD in posterior thalamic radiation on FA skeleton (right)	Continuous normalized	-0.00726039	0.205578	0.763922
25171_irnt	Mean MO in posterior limb of internal capsule on FA skeleton (left)	Continuous normalized	0.0074851	0.206474	0.763922
25369_irnt	Mean ICVF in superior corona radiata on FA skeleton (left)	Continuous normalized	0.0071064	0.206363	0.763922
25446_irnt	Mean ISOVF in corticospinal tract on FA skeleton (right)	Continuous normalized	0.0075996	0.206466	0.763922
25450_irnt	Mean ISOVF in inferior cerebellar peduncle on FA skeleton (right)	Continuous normalized	0.00751701	0.205931	0.763922
25701_irnt	Weighted-mean OD in tract superior thalamic radiation (right)	Continuous normalized	-0.00698335	0.206733	0.763922
20003_2038460076	Treatment/medication code: phenytoin	Categorical unordered	-0.069877	0.208118	0.764639
20544_17	Mental health problems ever diagnosed by a professional: Agoraphobia	Categorical unordered	-0.0586536	0.208076	0.764639
22601_24233283	Job coding: management consultant, actuary, economist, statistician, statistical controller/assistant, business analyst, demographer, economic forecaster	Categorical unordered	0.0419737	0.20788	0.764639
25873_irnt	Volume of grey matter in Planum Temporale (right)	Continuous normalized	-0.00666652	0.207759	0.764639
6070_6	OCT measured (right): Not performed - equipment failure	Categorical unordered	-0.0182555	0.208142	0.764639
757_irnt	Time employed in main current job	Continuous normalized	-0.00281109	0.208013	0.764639
12336_irnt	Ventricular rate	Continuous normalized	-0.00698847	0.211618	0.765749
1747_5	Hair colour (natural, before greying): Black	Categorical unordered	-0.0103489	0.213311	0.765749
20003_1140879428	Treatment/medication code: mebeverine	Categorical unordered	0.0298432	0.211805	0.765749
20003_1140883656	Treatment/medication code: hydroxyzine	Categorical unordered	0.11865	0.214012	0.765749
20003_1141200108	Treatment/medication code: cymalon cranberry 1.5g/5ml liquid	Categorical unordered	-0.11199	0.210996	0.765749
20261_irnt	avMSE	Continuous normalized	-0.00437629	0.212384	0.765749
20456	Ever addicted to illicit or recreational drugs	Categorical unordered	0.0596454	0.209982	0.765749
20549_4	Substances taken for anxiety: Drugs or alcohol (more than once)	Categorical unordered	-0.0176573	0.21212	0.765749
22038_irnt	MET minutes per week for moderate activity	Continuous normalized	-0.00230785	0.211679	0.765749
22601_71293343	Job coding: advertising or sales representative, demonstrator, estate agent negotiator, land/property salesman	Categorical unordered	0.0459285	0.214121	0.765749
22617_4131	Job SOC coding: Filing and other records assistants/clerks	Categorical unordered	-0.0323051	0.214079	0.765749
22617_5314	Job SOC coding: Plumbers, heating and ventilating engineers	Categorical unordered	-0.0612214	0.210583	0.765749
22619_1	Breathing problems responsible for leaving job: Yes	Categorical unordered	-0.0619122	0.212995	0.765749
23042_irnt	GroEL antigen for Helicobacter pylori	Continuous normalized	0.0147641	0.210116	0.765749
25116_irnt	Mean MD in superior cerebellar peduncle on FA skeleton (right)	Continuous normalized	0.0073943	0.213353	0.765749
25219_irnt	Mean L1 in posterior limb of internal capsule on FA skeleton (left)	Continuous normalized	0.00730622	0.212068	0.765749
25301_irnt	Mean L3 in fornix on FA skeleton	Continuous normalized	0.0063098	0.213633	0.765749
25310_irnt	Mean L3 in cerebral peduncle on FA skeleton (right)	Continuous normalized	-0.00727952	0.213286	0.765749
25512_irnt	Weighted-mean FA in tract superior thalamic radiation (right)	Continuous normalized	0.00743853	0.210162	0.765749
25638_irnt	Weighted-mean L3 in tract inferior longitudinal fasciculus (right)	Continuous normalized	-0.00707011	0.210152	0.765749
25872_irnt	Volume of grey matter in Planum Temporale (left)	Continuous normalized	-0.00658554	0.211003	0.765749
2654_5	Non-butter spread type details: Hard (block) margarine	Categorical unordered	-0.0847034	0.211175	0.765749
40006_C449	Type of cancer: ICD10: C44.9 Malignant neoplasm of skin, unspecified	Categorical unordered	0.0148989	0.211339	0.765749
40006_C833	Type of cancer: ICD10: C83.3 Large cell (diffuse)	Categorical unordered	-0.0526756	0.212419	0.765749
41248_9000	Destinations on discharge from hospital (recoded): Hospice	Categorical unordered	-0.113502	0.212452	0.765749
5265_irnt	Corneal resistance factor (left)	Continuous normalized	0.00420725	0.212878	0.765749
5843_3	Which eye(s) affected by myopia (short sight): Both eyes	Categorical unordered	-0.0238894	0.209475	0.765749
6072_6	OCT measured (left): Not performed - equipment failure	Categorical unordered	-0.0179186	0.210599	0.765749
20002_1222	Non-cancer illness code, self-reported: type 1 diabetes	Categorical unordered	-0.0707329	0.214761	0.76663
22601_21133024	Job coding: mathematician	Categorical unordered	-0.103511	0.214774	0.76663
25400_irnt	Mean OD in medial lemniscus on FA skeleton (right)	Continuous normalized	-0.00732742	0.215122	0.767149
104020	Fried potatoes intake	Categorical ordered	0.0143966	0.215822	0.768569
22601_81142763	Job coding: machine operator, processor, paint maker, foreman	Categorical unordered	0.119363	0.215928	0.768569
25368_irnt	Mean ICVF in superior corona radiata on FA skeleton (right)	Continuous normalized	0.00698944	0.217093	0.771296
6179_100	Mineral and other dietary supplements: None of the above	Categorical unordered	-0.00428111	0.217102	0.771296
20002_1626	Non-cancer illness code, self-reported: fracture skull / head	Categorical unordered	0.0770213	0.218774	0.772221
20436	Fraction of day affected during worst episode of depression	Categorical ordered	0.00921433	0.219128	0.772221
22332_irnt	QTC interval	Continuous normalized	-0.00872301	0.219548	0.772221
22617_2128	Job SOC coding: Planning and quality control engineers	Categorical unordered	0.0677486	0.218796	0.772221
24011_irnt	Traffic intensity on the nearest major road	Continuous normalized	0.00207005	0.218555	0.772221
25087_irnt	Mean FA in sagittal stratum on FA skeleton (left)	Continuous normalized	0.00721835	0.218604	0.772221
25413_irnt	Mean OD in retrolenticular part of internal capsule on FA skeleton (left)	Continuous normalized	0.00736454	0.219638	0.772221
25416_irnt	Mean OD in superior corona radiata on FA skeleton (right)	Continuous normalized	-0.00731103	0.219275	0.772221
25457_irnt	Mean ISOVF in anterior limb of internal capsule on FA skeleton (left)	Continuous normalized	0.00714512	0.219816	0.772221
41203_4719	Diagnoses - main ICD9: 4719 Nasal polyps, unspecified	Categorical unordered	0.116898	0.218144	0.772221
41205_E9503	Diagnoses - secondary ICD9: E9503 Suicide and s.i. poisoning by tranquillizers, other psychotropic agents	Categorical unordered	0.111524	0.21861	0.772221
6138_100	Qualifications: None of the above	Categorical unordered	-0.00573691	0.217747	0.772221
1100	Drive faster than motorway speed limit	Categorical ordered	0.00415601	0.220285	0.77256
22617_4142	Job SOC coding: Communication operators	Categorical unordered	-0.0609844	0.220322	0.77256
20090_362	Type of fat/oil used in cooking: Normal fat butter	Categorical unordered	0.0211947	0.221541	0.776114
25559_irnt	Weighted-mean MO in tract medial lemniscus (left)	Continuous normalized	0.00721255	0.222186	0.777653
20002_1627	Non-cancer illness code, self-reported: fracture jaw	Categorical unordered	0.0983595	0.222692	0.778289
2207	Wears glasses or contact lenses	Categorical unordered	0.00727238	0.22278	0.778289
20002_1548	Non-cancer illness code, self-reported: acne/acne vulgaris	Categorical unordered	0.086448	0.223432	0.779847
20536_2	Weight change during worst episode of depression: Lost weight	Categorical unordered	0.0109076	0.224068	0.780144
22174	Recent medication for bronchiectasis	Categorical unordered	0.0881907	0.224509	0.780144
25384_irnt	Mean ICVF in superior longitudinal fasciculus on FA skeleton (right)	Continuous normalized	0.00710597	0.22403	0.780144
25479_irnt	Mean ISOVF in fornix cres+stria terminalis on FA skeleton (left)	Continuous normalized	0.0068101	0.224158	0.780144
6142_2	Current employment status: Retired	Categorical unordered	-0.0061746	0.224551	0.780144
20002_1276	Non-cancer illness code, self-reported: diabetic eye disease	Categorical unordered	-0.0467943	0.22503	0.780601
25499_irnt	Weighted-mean FA in tract forceps minor	Continuous normalized	0.00695021	0.225095	0.780601
20002_1568	Non-cancer illness code, self-reported: measles / morbillivirus	Categorical unordered	-0.034571	0.226157	0.782846
22617_1211	Job SOC coding: Farm managers	Categorical unordered	-0.094799	0.226091	0.782846
22601_22133068	Job coding: pharmacist, pharmacologist, pharmaceutical chemist	Categorical unordered	0.0611419	0.226695	0.783988
25786_irnt	Volume of grey matter in Superior Frontal Gyrus (left)	Continuous normalized	0.00669309	0.227095	0.784655
41218_2	History of psychiatric care on admission: One or more previous psychiatric episodes with another Health Care Provider	Categorical unordered	-0.120437	0.227304	0.784657
22601_21293047	Job coding: other engineering professional	Categorical unordered	-0.0487765	0.227547	0.78478
20002_1155	Non-cancer illness code, self-reported: hepatitis	Categorical unordered	-0.0619008	0.228096	0.785904
41203_V587	Diagnoses - main ICD9: V587 Other endoscopy with no abnormality found	Categorical unordered	-0.10928	0.228289	0.785904
104210	Cucumber intake	Categorical ordered	-0.0151349	0.231916	0.786913
1418_4	Milk type used: Soya	Categorical unordered	0.0107342	0.23074	0.786913
20002_1497	Non-cancer illness code, self-reported: pneumothorax	Categorical unordered	0.0987941	0.231321	0.786913
20084_482	Vitamin and/or mineral supplement use: Chromium	Categorical unordered	0.0813919	0.231423	0.786913
20110_10	Illnesses of mother: Alzheimer's disease/dementia	Categorical unordered	-0.00754925	0.229594	0.786913
22601_71253330	Job coding: merchandiser, window dresser	Categorical unordered	-0.0881748	0.230167	0.786913
22617_1231	Job SOC coding: Property, housing and land managers	Categorical unordered	-0.0646504	0.231753	0.786913
22641_irnt	Period spent working mix of day and night shifts	Continuous normalized	-0.0146804	0.230961	0.786913
25097_irnt	Mean FA in superior longitudinal fasciculus on FA skeleton (left)	Continuous normalized	0.00706585	0.229887	0.786913
25120_irnt	Mean MD in anterior limb of internal capsule on FA skeleton (right)	Continuous normalized	0.00658145	0.231804	0.786913
25244_irnt	Mean L1 in uncinate fasciculus on FA skeleton (right)	Continuous normalized	-0.0070742	0.229055	0.786913
25734_irnt	Inverted signal-to-noise ratio in T1	Continuous normalized	-0.00674267	0.230095	0.786913
26413_irnt	Health score (England)	Continuous normalized	-0.00208308	0.231863	0.786913
5254_irnt	Intra-ocular pressure, corneal-compensated (right)	Continuous normalized	0.00400371	0.231236	0.786913
5984_irnt	ECG, load	Continuous normalized	0.00348378	0.231129	0.786913
6155_3	Vitamin and mineral supplements: Vitamin C	Categorical unordered	0.00715339	0.231769	0.786913
20494	Felt irritable or had angry outbursts in past month	Categorical ordered	-0.0105172	0.232235	0.787287
20003_1140865654	Treatment/medication code: codeine phosphate+kaolin 10mg/3g/10ml mixture	Categorical unordered	-0.108251	0.233991	0.788436
20003_1140878226	Treatment/medication code: diprobase cream	Categorical unordered	0.049881	0.233226	0.788436
20195_irnt	Number of symbol digit matches attempted	Continuous normalized	0.00352109	0.232888	0.788436
22617_1152	Job SOC coding: Office managers	Categorical unordered	0.035933	0.234035	0.788436
25847_irnt	Volume of grey matter in Frontal Orbital Cortex (right)	Continuous normalized	0.00615297	0.233557	0.788436
25868_irnt	Volume of grey matter in Planum Polare (left)	Continuous normalized	-0.00643668	0.233734	0.788436
5163_irnt	3mm regularity index (left)	Continuous normalized	0.00404243	0.233867	0.788436
1150_1	Usual side of head for mobile phone use: Left	Categorical unordered	0.00454764	0.234325	0.788709
22601_53152546	Job coding: carpenter, carpenter and joiner, builder's joiner	Categorical unordered	-0.060262	0.234797	0.789116
22617_3222	Job SOC coding: Occupational therapists	Categorical unordered	0.0694303	0.234864	0.789116
20003_1140925978	Treatment/medication code: mycophenolate	Categorical unordered	0.0986873	0.235146	0.789362
20001_1062	Cancer code, self-reported: squamous cell carcinoma	Categorical unordered	-0.0566691	0.235661	0.789464
20003_1140870954	Treatment/medication code: vitamin d product	Categorical unordered	-0.0377096	0.237112	0.789464
20003_1140883968	Treatment/medication code: carmellose	Categorical unordered	-0.0971617	0.237727	0.789464
20477	Ever talked to a health professional about unusual or psychotic experiences	Categorical unordered	0.0391474	0.237984	0.789464
20495	Avoided activities or situations because of previous stressful experience in past month	Categorical ordered	-0.00856051	0.237612	0.789464
20554_1	Actions taken following self-harm: See anyone from psychiatric or mental health services, including liaison services	Categorical unordered	-0.0290897	0.237659	0.789464
21004_irnt	Number of puzzles correct	Continuous normalized	-0.00726967	0.239077	0.789464
22601_24513035	Job coding: librarian, assistant librarian	Categorical unordered	-0.0956246	0.238202	0.789464
22617_3533	Job SOC coding: Insurance underwriters	Categorical unordered	-0.0523248	0.238541	0.789464
25256_irnt	Mean L2 in medial lemniscus on FA skeleton (right)	Continuous normalized	-0.00696802	0.237622	0.789464
25337_irnt	Mean L3 in superior longitudinal fasciculus on FA skeleton (left)	Continuous normalized	-0.00675588	0.237457	0.789464
25360_irnt	Mean ICVF in anterior limb of internal capsule on FA skeleton (right)	Continuous normalized	0.00666214	0.237019	0.789464
25367_irnt	Mean ICVF in anterior corona radiata on FA skeleton (left)	Continuous normalized	0.00659421	0.235599	0.789464
25483_irnt	Mean ISOVF in superior fronto-occipital fasciculus on FA skeleton (left)	Continuous normalized	0.00683517	0.237807	0.789464
25795_irnt	Volume of grey matter in Precentral Gyrus (right)	Continuous normalized	0.00631544	0.238134	0.789464
25878_irnt	Volume of grey matter in Thalamus (left)	Continuous normalized	0.00654831	0.238456	0.789464
25898_irnt	Volume of grey matter in Vermis VI Cerebellum	Continuous normalized	-0.00664119	0.238395	0.789464
3859_4	Reason former drinker stopped drinking alcohol: Financial reasons	Categorical unordered	0.0778493	0.239149	0.789464
5325_0	Ever had refractive laser eye surgery: No	Categorical unordered	-0.0375136	0.238781	0.789464
100670	White wine intake	Categorical ordered	-0.0150993	0.240703	0.790229
1239	Current tobacco smoking	Categorical ordered	0.00648087	0.243356	0.790229
20003_1140860976	Treatment/medication code: imdur 60mg durule	Categorical unordered	-0.101255	0.241305	0.790229
20003_1140866280	Treatment/medication code: bumetanide	Categorical unordered	-0.0685432	0.242743	0.790229
20003_1140875990	Treatment/medication code: hypromellose	Categorical unordered	-0.048079	0.242416	0.790229
20003_1140910766	Treatment/medication code: nicorandil	Categorical unordered	-0.0349243	0.243284	0.790229
20447	Depression possibly related to stressful or traumatic event	Categorical unordered	-0.0104461	0.243164	0.790229
20531	Victim of sexual assault	Categorical unordered	0.00993331	0.240952	0.790229
22617_2112	Job SOC coding: Biological scientists and biochemists	Categorical unordered	-0.0363041	0.241206	0.790229
2306	Weight change compared with 1 year ago	Categorical ordered	-0.00385649	0.241028	0.790229
25019_irnt	Volume of hippocampus (left)	Continuous normalized	0.00640586	0.241725	0.790229
25022_irnt	Volume of amygdala (right)	Continuous normalized	0.00666233	0.240027	0.790229
25109_irnt	Mean MD in fornix on FA skeleton	Continuous normalized	0.0059128	0.243296	0.790229
25239_irnt	Mean L1 in fornix cres+stria terminalis on FA skeleton (left)	Continuous normalized	-0.0069898	0.241833	0.790229
25442_irnt	Mean ISOVF in genu of corpus callosum on FA skeleton	Continuous normalized	0.00651542	0.242697	0.790229
25656_irnt	Weighted-mean ICVF in tract parahippocampal part of cingulum (left)	Continuous normalized	0.00693144	0.239757	0.790229
25904_irnt	Volume of grey matter in Vermis Crus II Cerebellum	Continuous normalized	-0.00675292	0.242923	0.790229
6138_1	Qualifications: College or University degree	Categorical unordered	0.00427376	0.24019	0.790229
6179_3	Mineral and other dietary supplements: Calcium	Categorical unordered	0.00799078	0.242608	0.790229
20114_12	Illnesses of adopted siblings: Severe depression	Categorical unordered	0.101556	0.243949	0.791227
20549_3	Substances taken for anxiety: Medication prescribed to you (for at least two weeks)	Categorical unordered	0.0111053	0.244082	0.791227
6151_3	Fractured bone site(s): Hip	Categorical unordered	0.0455854	0.244443	0.791715
25618_irnt	Weighted-mean L2 in tract superior longitudinal fasciculus (right)	Continuous normalized	0.00663059	0.244779	0.792124
25657_irnt	Weighted-mean ICVF in tract parahippocampal part of cingulum (right)	Continuous normalized	0.00687273	0.24503	0.792259
25308_irnt	Mean L3 in superior cerebellar peduncle on FA skeleton (right)	Continuous normalized	0.00692154	0.245448	0.792932
20126_2	Bipolar and major depression status: Bipolar II Disorder	Categorical unordered	0.0523704	0.245668	0.792965
20405	Ever had known person concerned about, or recommend reduction of, alcohol consumption	Categorical ordered	0.0121053	0.246365	0.79318
25004_irnt	Volume of ventricular cerebrospinal fluid	Continuous normalized	0.00561648	0.246177	0.79318
25037_irnt	Median T2star in amygdala (right)	Continuous normalized	0.00704837	0.246155	0.79318
41205_E9500	Diagnoses - secondary ICD9: E9500 Suicide and s.i. poisoning by analgesics, antipyretics, antirheumatics	Categorical unordered	0.10637	0.246781	0.793842
20240	Maximum digits remembered correctly	Categorical ordered	-0.00781284	0.247041	0.794003
20003_1141180140	Treatment/medication code: etoricoxib	Categorical unordered	-0.0660543	0.24762	0.794146
22617_2312	Job SOC coding: Further education teaching professionals	Categorical unordered	-0.0235714	0.247483	0.794146
25060_irnt	Mean FA in splenium of corpus callosum on FA skeleton	Continuous normalized	0.00693685	0.247717	0.794146
22601_52312934	Job coding: motor mechanic, diesel fitter, auto engineer	Categorical unordered	-0.0506336	0.248274	0.79424
23067	MCV seropositivity for Merkel Cell Polyomavirus	Categorical unordered	0.0296814	0.248305	0.79424
3751	Chest pain or discomfort when walking uphill or hurrying	Categorical unordered	-0.0127194	0.248377	0.79424
1767	Adopted as a child	Categorical unordered	-0.0162472	0.250277	0.794294
20002_1143	Non-cancer illness code, self-reported: gastritis/gastric erosions	Categorical unordered	-0.0491595	0.249881	0.794294
20002_1465	Non-cancer illness code, self-reported: osteoarthritis	Categorical unordered	-0.00708385	0.250046	0.794294
20002_1683	Non-cancer illness code, self-reported: benign neuroma	Categorical unordered	0.109728	0.250573	0.794294
20003_1140884488	Treatment/medication code: diclofenac	Categorical unordered	0.0135043	0.249323	0.794294
22427_irnt	Body surface area	Continuous normalized	-0.00511256	0.24993	0.794294
25103_irnt	Mean FA in tapetum on FA skeleton (left)	Continuous normalized	0.0067983	0.250656	0.794294
25840_irnt	Volume of grey matter in Cingulate Gyrus, posterior division (left)	Continuous normalized	0.0059431	0.249777	0.794294
25897_irnt	Volume of grey matter in VI Cerebellum (left)	Continuous normalized	-0.00613808	0.250584	0.794294
26425_irnt	Community safety score (Wales)	Continuous normalized	-0.00905423	0.250708	0.794294
5674	Severity of manic/irritable episodes	Categorical unordered	-0.0181517	0.24893	0.794294
25073_irnt	Mean FA in anterior limb of internal capsule on FA skeleton (left)	Continuous normalized	0.00668073	0.25121	0.795219
20002_1415	Non-cancer illness code, self-reported: ear/vestibular disorder	Categorical unordered	-0.0208701	0.251473	0.795384
100920_2107	Type milk consumed: goat/sheep milk	Categorical unordered	0.062638	0.259432	0.799468
100920_2108	Type milk consumed: rice/oat/vegetable milk	Categorical unordered	0.0663522	0.256494	0.799468
20002_1416	Non-cancer illness code, self-reported: chronic sinusitis	Categorical unordered	-0.0243052	0.254664	0.799468
20002_1427	Non-cancer illness code, self-reported: polycystic kidney	Categorical unordered	0.0730454	0.260385	0.799468
20002_1639	Non-cancer illness code, self-reported: fracture finger	Categorical unordered	-0.0578486	0.257196	0.799468
20003_1140865580	Treatment/medication code: asacol 400mg e/c tablet	Categorical unordered	0.052048	0.256342	0.799468
20003_1140874686	Treatment/medication code: glucophage 500mg tablet	Categorical unordered	0.0641515	0.255899	0.799468
20003_1140878324	Treatment/medication code: oilatum cream	Categorical unordered	-0.0957377	0.25418	0.799468
20003_1195	Treatment/medication code: vitamin c product	Categorical unordered	-0.0367538	0.260161	0.799468
20079_5	Day-of-week questionnaire completion requested: Friday	Categorical unordered	-0.0134204	0.255938	0.799468
20116_1	Smoking status: Previous	Categorical unordered	-0.00403461	0.257009	0.799468
20117_0	Alcohol drinker status: Never	Categorical unordered	-0.0109798	0.258918	0.799468
20181	FI9 : concept interpolation	Categorical unordered	-0.0153648	0.25487	0.799468
21048	Degree bothered by back pain in the past 3 months	Categorical ordered	-0.00598372	0.257768	0.799468
22609_0	Workplace very dusty: Rarely/never	Categorical unordered	0.0126467	0.258617	0.799468
22617_4112	Job SOC coding: Civil Service administrative officers and assistants	Categorical unordered	-0.0182231	0.259488	0.799468
22617_5323	Job SOC coding: Painters and decorators	Categorical unordered	0.0601183	0.253053	0.799468
23015_irnt	K8.1 antigen for Kaposi's Sarcoma-Associated Herpesvirus	Continuous normalized	-0.0135517	0.255418	0.799468
23028_irnt	MC VP1 antigen for Merkel Cell Polyomavirus	Continuous normalized	0.0135788	0.254936	0.799468
23056	HHV-6A seropositivity for Human Herpesvirus-6	Categorical unordered	-0.0325817	0.25982	0.799468
25035_irnt	Median T2star in hippocampus (right)	Continuous normalized	0.00685812	0.258557	0.799468
25342_irnt	Mean L3 in tapetum on FA skeleton (right)	Continuous normalized	-0.00634073	0.256065	0.799468
25344_irnt	Mean ICVF in middle cerebellar peduncle on FA skeleton	Continuous normalized	0.00663305	0.260199	0.799468
25500_irnt	Weighted-mean FA in tract inferior fronto-occipital fasciculus (left)	Continuous normalized	0.00653954	0.259365	0.799468
25591_irnt	Weighted-mean L1 in tract superior longitudinal fasciculus (right)	Continuous normalized	0.00645054	0.254442	0.799468
25596_irnt	Weighted-mean L2 in tract acoustic radiation (left)	Continuous normalized	-0.0068604	0.253218	0.799468
25886_irnt	Volume of grey matter in Hippocampus (left)	Continuous normalized	0.0059888	0.254599	0.799468
30790_irnt	Lipoprotein A	Continuous normalized	0.00216044	0.258685	0.799468
40006_C440	Type of cancer: ICD10: C44.0 Skin of lip	Categorical unordered	-0.0701571	0.255383	0.799468
404_irnt	Duration to first press of snap-button in each round	Continuous normalized	0.00177892	0.258	0.799468
5959	Previously smoked cigarettes on most/all days	Categorical unordered	0.0545534	0.257593	0.799468
6150_2	Vascular/heart problems diagnosed by doctor: Angina	Categorical unordered	-0.0109456	0.259893	0.799468
6152_5	Blood clot, DVT, bronchitis, emphysema, asthma, rhinitis, eczema, allergy diagnosed by doctor: Blood clot in the leg (DVT)	Categorical unordered	0.0134391	0.256945	0.799468
6158_2	Why reduced smoking: Doctor's advice	Categorical unordered	0.0312674	0.254032	0.799468
6771	Errors before selecting correct item in alphanumeric path (trail #2)	Categorical ordered	-0.0209592	0.258432	0.799468
709	Number in household	Categorical ordered	-0.00369985	0.253708	0.799468
40006_C19	Type of cancer: ICD10: C19 Malignant neoplasm of rectosigmoid junction	Categorical unordered	0.0599204	0.260668	0.799688
20113_8	Illnesses of adopted mother: High blood pressure	Categorical unordered	-0.0492145	0.261586	0.800553
25845_irnt	Volume of grey matter in Cuneal Cortex (right)	Continuous normalized	-0.00617069	0.2614	0.800553
5118_irnt	6mm cylindrical power (left)	Continuous normalized	0.00412378	0.261255	0.800553
22601_21253043	Job coding: chemical engineer, plastics engineer, pharmaceutical engineer	Categorical unordered	-0.0721773	0.263201	0.800952
22617_5422	Job SOC coding: Printers	Categorical unordered	0.102518	0.262391	0.800952
24008_irnt	Particulate matter air pollution 2.5-10um; 2010	Continuous normalized	0.00195812	0.262822	0.800952
25294_irnt	Mean L2 in tapetum on FA skeleton (right)	Continuous normalized	-0.00647206	0.262019	0.800952
25444_irnt	Mean ISOVF in splenium of corpus callosum on FA skeleton	Continuous normalized	0.00663	0.263084	0.800952
25470_irnt	Mean ISOVF in sagittal stratum on FA skeleton (right)	Continuous normalized	0.00660501	0.262252	0.800952
41203_5329	Diagnoses - main ICD9: 5329 Unspecified duodenal ulcer, without haemorrhage or perforation	Categorical unordered	0.0950586	0.262884	0.800952
22601_12233383	Job coding: restaurant or catering manager, restaurateur; canteen manager; takeaway food shop manager	Categorical unordered	-0.047618	0.263446	0.801053
25027_irnt	Median T2star in thalamus (right)	Continuous normalized	0.00679417	0.263669	0.801084
20003_1140923572	Treatment/medication code: adipine mr 10 m/r tablet	Categorical unordered	-0.0979459	0.264043	0.801577
25445_irnt	Mean ISOVF in fornix on FA skeleton	Continuous normalized	0.005605	0.264457	0.802189
12679_irnt	Number of beats in waveform average for PWA	Continuous normalized	-0.00632795	0.265545	0.803094
20002_1297	Non-cancer illness code, self-reported: muscle/soft tissue problem	Categorical unordered	0.02107	0.265785	0.803094
20003_1141157252	Treatment/medication code: glyceryl trinitrate product	Categorical unordered	-0.0623694	0.265632	0.803094
25454_irnt	Mean ISOVF in cerebral peduncle on FA skeleton (right)	Continuous normalized	-0.0066146	0.265819	0.803094
874_irnt	Duration of walks	Continuous normalized	-0.002	0.265568	0.803094
25340_irnt	Mean L3 in uncinate fasciculus on FA skeleton (right)	Continuous normalized	-0.00656934	0.2665	0.804509
21042	Greatest number of times bowels opened per day	Categorical ordered	0.0058477	0.266889	0.805039
20544_5	Mental health problems ever diagnosed by a professional: Any other phobia (eg disabling fear of heights or spiders)	Categorical unordered	-0.0281061	0.268028	0.806542
22617_2125	Job SOC coding: Chemical engineers	Categorical unordered	-0.0697387	0.267607	0.806542
25620_irnt	Weighted-mean L2 in tract superior thalamic radiation (right)	Continuous normalized	0.00635424	0.267866	0.806542
20003_1140909788	Treatment/medication code: sodium cromoglicate	Categorical unordered	-0.0654055	0.26836	0.806897
20002_1637	Non-cancer illness code, self-reported: fracture wrist / colles fracture	Categorical unordered	-0.0387226	0.268818	0.807633
20535	Waking too early	Categorical unordered	-0.0121967	0.269418	0.808792
20003_1140879628	Treatment/medication code: dothiepin	Categorical unordered	0.0941304	0.269859	0.809471
100710	Beer/cider intake	Categorical ordered	-0.0133675	0.275076	0.809703
102360	Sweet biscuits intake	Categorical ordered	-0.012141	0.28478	0.809703
102460	Crisp intake	Categorical ordered	-0.011952	0.287413	0.809703
1418_5	Milk type used: Other type of milk	Categorical unordered	-0.0166469	0.284891	0.809703
1448_4	Bread type: Other type of bread	Categorical unordered	0.00933877	0.275764	0.809703
1468_1	Cereal type: Bran cereal (e.g. All Bran, Branflakes)	Categorical unordered	0.00537778	0.272726	0.809703
20001_1068	Cancer code, self-reported: sarcoma/fibrosarcoma	Categorical unordered	0.0771592	0.285339	0.809703
20002_1234	Non-cancer illness code, self-reported: adrenocortical insufficiency/addison's disease	Categorical unordered	-0.0881233	0.286068	0.809703
20002_1264	Non-cancer illness code, self-reported: epilepsy	Categorical unordered	-0.0199296	0.278909	0.809703
20002_1456	Non-cancer illness code, self-reported: malabsorption/coeliac disease	Categorical unordered	-0.0273711	0.281121	0.809703
20002_1469	Non-cancer illness code, self-reported: post-traumatic stress disorder	Categorical unordered	-0.0682664	0.281815	0.809703
20002_1571	Non-cancer illness code, self-reported: chickenpox	Categorical unordered	-0.0288602	0.27962	0.809703
20003_1140872492	Treatment/medication code: nicotine product	Categorical unordered	0.0941618	0.287479	0.809703
20003_1140880072	Treatment/medication code: gamolenic acid	Categorical unordered	-0.107309	0.281234	0.809703
20003_1140881702	Treatment/medication code: adalate 10mg capsule	Categorical unordered	0.0665854	0.275153	0.809703
20003_1140888594	Treatment/medication code: fluvastatin	Categorical unordered	-0.0845706	0.278811	0.809703
20003_1140916288	Treatment/medication code: efexor 37.5mg tablet	Categorical unordered	-0.080022	0.280804	0.809703
20003_1141153006	Treatment/medication code: aprovel 75mg tablet	Categorical unordered	-0.0625526	0.27683	0.809703
20003_1141162764	Treatment/medication code: tolterodine l-tartrate	Categorical unordered	-0.0406691	0.284816	0.809703
20089_464	Type of meals eaten: Ready meals	Categorical unordered	0.0178661	0.279766	0.809703
20111_11	Illnesses of siblings: Parkinson's disease	Categorical unordered	-0.0285102	0.280476	0.809703
20113_4	Illnesses of adopted mother: Bowel cancer	Categorical unordered	0.0859054	0.278291	0.809703
20187	FI12 : square sequence recognition	Categorical unordered	-0.0314052	0.287732	0.809703
20437	Thoughts of death during worst depression	Categorical unordered	-0.00866779	0.284309	0.809703
21024	Ever diagnosed with IBS	Categorical unordered	0.00918776	0.286006	0.809703
22601_11523251	Job coding: office manager, account/payrolls manager, administration manager, litigation/solicitor's office manager	Categorical unordered	0.0326649	0.284082	0.809703
22601_21263044	Job coding: design and development engineer, ergonomist	Categorical unordered	-0.0472953	0.273843	0.809703
22601_21323059	Job coding: software professional, analyst-programmer, computer programmer, software analyst or engineer, systems designer or programmer	Categorical unordered	-0.0191259	0.276484	0.809703
22601_24312597	Job coding: architect, landscape architect/designer, structural designer	Categorical unordered	-0.0578285	0.276845	0.809703
22601_35433238	Job coding: marketing research professional, marketing consultant, promotions or advertising consultant, fundraiser consultant, appeals organiser	Categorical unordered	-0.0427762	0.279995	0.809703
22601_35623213	Job coding: personnel or industrial relations officer, recruitment consultant	Categorical unordered	-0.0543736	0.285568	0.809703
22601_35633214	Job coding: vocational or industrial trainer/instructor, craft instructor, apprentice instructor	Categorical unordered	0.0680061	0.278177	0.809703
22601_41413308	Job coding: telephonist, telephone/switchboard operator	Categorical unordered	0.0429246	0.28089	0.809703
22601_54122878	Job coding: upholsterer, coach trimmer, curtain maker, mattress maker	Categorical unordered	-0.104949	0.283253	0.809703
22601_54222887	Job coding: printer, master printer	Categorical unordered	0.0987415	0.282731	0.809703
22601_62192607	Job coding: bus conductor	Categorical unordered	0.0951721	0.286885	0.809703
22601_81392801	Job coding: other assembler, routine operative	Categorical unordered	0.0904225	0.281226	0.809703
22617_1222	Job SOC coding: Conference and exhibition managers	Categorical unordered	-0.108268	0.273072	0.809703
22617_1223	Job SOC coding: Restaurant and catering managers	Categorical unordered	-0.0462144	0.273292	0.809703
22617_3531	Job SOC coding: Estimators, valuers and assessors	Categorical unordered	-0.049874	0.286603	0.809703
22617_3543	Job SOC coding: Marketing associate professionals	Categorical unordered	-0.0428555	0.271999	0.809703
22617_4150	Job SOC coding: General office assistants/clerks	Categorical unordered	0.0177665	0.277216	0.809703
22617_5215	Job SOC coding: Welding trades	Categorical unordered	0.0659391	0.285933	0.809703
22617_5434	Job SOC coding: Chefs, cooks	Categorical unordered	-0.0391147	0.274569	0.809703
22617_7125	Job SOC coding: Merchandisers and window dressers	Categorical unordered	-0.0802213	0.27207	0.809703
22617_7129	Job SOC coding: Sales related occupations n.e.c.	Categorical unordered	0.0338224	0.273354	0.809703
22617_8111	Job SOC coding: Food, drink and tobacco process operatives	Categorical unordered	0.0690199	0.280947	0.809703
23070	C. trachomatis Definition I seropositivity for Chlamydia trachomatis	Categorical unordered	0.0331683	0.282138	0.809703
23105_irnt	Basal metabolic rate	Continuous normalized	-0.00117287	0.283493	0.809703
23121_irnt	Arm fat-free mass (right)	Continuous normalized	-0.00110999	0.284755	0.809703
25003_irnt	Volume of ventricular cerebrospinal fluid (normalised for head size)	Continuous normalized	0.00535692	0.280569	0.809703
25005_irnt	Volume of grey matter (normalised for head size)	Continuous normalized	-0.00475347	0.278573	0.809703
25160_irnt	Mean MO in medial lemniscus on FA skeleton (right)	Continuous normalized	0.00646595	0.275326	0.809703
25180_irnt	Mean MO in posterior thalamic radiation on FA skeleton (right)	Continuous normalized	-0.00642741	0.274111	0.809703
25192_irnt	Mean MO in superior longitudinal fasciculus on FA skeleton (right)	Continuous normalized	-0.00643089	0.275758	0.809703
25221_irnt	Mean L1 in retrolenticular part of internal capsule on FA skeleton (left)	Continuous normalized	-0.00647242	0.274559	0.809703
25261_irnt	Mean L2 in superior cerebellar peduncle on FA skeleton (left)	Continuous normalized	0.00648523	0.273866	0.809703
25474_irnt	Mean ISOVF in cingulum cingulate gyrus on FA skeleton (right)	Continuous normalized	0.00652903	0.275301	0.809703
25521_irnt	Weighted-mean MD in tract parahippocampal part of cingulum (left)	Continuous normalized	0.00635937	0.275531	0.809703
25529_irnt	Weighted-mean MD in tract inferior longitudinal fasciculus (left)	Continuous normalized	-0.00610946	0.28072	0.809703
25530_irnt	Weighted-mean MD in tract inferior longitudinal fasciculus (right)	Continuous normalized	-0.00616735	0.275429	0.809703
25610_irnt	Weighted-mean L2 in tract inferior longitudinal fasciculus (left)	Continuous normalized	-0.00604636	0.284198	0.809703
25623_irnt	Weighted-mean L3 in tract acoustic radiation (left)	Continuous normalized	-0.00641929	0.284812	0.809703
25798_irnt	Volume of grey matter in Superior Temporal Gyrus, anterior division (left)	Continuous normalized	-0.00605994	0.272609	0.809703
25869_irnt	Volume of grey matter in Planum Polare (right)	Continuous normalized	-0.00570701	0.28302	0.809703
26410_irnt	Index of Multiple Deprivation (England)	Continuous normalized	-0.00190741	0.285582	0.809703
30700_irnt	Creatinine	Continuous normalized	0.00147602	0.282631	0.809703
40001_G122	Underlying (primary) cause of death: ICD10: G12.2 Motor neuron disease	Categorical unordered	-0.082065	0.280224	0.809703
40006_C185	Type of cancer: ICD10: C18.5 Splenic flexure	Categorical unordered	-0.1007	0.280678	0.809703
40006_C73	Type of cancer: ICD10: C73 Malignant neoplasm of thyroid gland	Categorical unordered	0.0516402	0.285277	0.809703
40009	Reported occurrences of cancer	Categorical ordered	-0.00985338	0.270595	0.809703
41203_7890	Diagnoses - main ICD9: 7890 Abdominal pain	Categorical unordered	0.0440089	0.286599	0.809703
41205_3050	Diagnoses - secondary ICD9: 3050 Nondependent abuse of alcohol	Categorical unordered	0.0997649	0.28109	0.809703
41248_5001	Destinations on discharge from hospital (recoded): Transfer to other NHS provider: General ward, young physically disabled, A&E	Categorical unordered	-0.0112288	0.277468	0.809703
5119_irnt	3mm cylindrical power (left)	Continuous normalized	0.00375146	0.270678	0.809703
5496	Leg pain when walking ever disappears while walking	Categorical unordered	-0.019107	0.286988	0.809703
5983_irnt	ECG, heart rate	Continuous normalized	-0.00412975	0.282484	0.809703
6141_1	How are people in household related to participant: Husband, wife or partner	Categorical unordered	-0.00415747	0.280356	0.809703
6144_2	Never eat eggs, dairy, wheat, sugar: Dairy products	Categorical unordered	-0.0122757	0.282734	0.809703
6149_1	Mouth/teeth dental problems: Mouth ulcers	Categorical unordered	-0.0059143	0.285836	0.809703
6179_5	Mineral and other dietary supplements: Iron	Categorical unordered	0.010532	0.287712	0.809703
777	Frequency of travelling from home to job workplace	Categorical ordered	-0.00505919	0.279998	0.809703
943	Frequency of stair climbing in last 4 weeks	Categorical ordered	0.00328567	0.276065	0.809703
25744_irnt	Inverted temporal signal-to-noise ratio in artefact-cleaned pre-processed rfMRI	Continuous normalized	-0.00584637	0.288161	0.810308
25704_irnt	Weighted-mean ISOVF in tract acoustic radiation (left)	Continuous normalized	0.00637345	0.288632	0.811027
20003_1140862944	Treatment/medication code: carbocisteine	Categorical unordered	0.0783647	0.289297	0.811687
23026_irnt	BK VP1 antigen for Human Polyomavirus BKV	Continuous normalized	0.0125638	0.289201	0.811687
100730	Spirits intake	Categorical ordered	0.0178585	0.306048	0.81371
102250	Sweet snack consumers	Categorical unordered	0.00925671	0.301482	0.81371
102800	Cheese consumers	Categorical unordered	0.00933445	0.297645	0.81371
104460	Banana intake	Categorical ordered	-0.00892639	0.307249	0.81371
1060	Time spent outdoors in winter	Categorical ordered	-0.00386385	0.310135	0.81371
1150_3	Usual side of head for mobile phone use: Equally left and right	Categorical unordered	-0.00772414	0.296018	0.81371
1319	Dried fruit intake	Categorical ordered	0.00358904	0.302664	0.81371
1498	Coffee intake	Categorical ordered	-0.00331304	0.305505	0.81371
1508_1	Coffee type: Decaffeinated coffee (any type)	Categorical unordered	0.00505138	0.292346	0.81371
1578	Average weekly champagne plus white wine intake	Categorical ordered	0.00382532	0.305371	0.81371
20001_1019	Cancer code, self-reported: small intestine/small bowel cancer	Categorical unordered	-0.0805415	0.309821	0.81371
20002_1463	Non-cancer illness code, self-reported: ulcerative colitis	Categorical unordered	-0.0240872	0.29698	0.81371
20002_1526	Non-cancer illness code, self-reported: polio / poliomyelitis	Categorical unordered	0.0654347	0.306182	0.81371
20002_1628	Non-cancer illness code, self-reported: fracture nose	Categorical unordered	0.0469251	0.304708	0.81371
20002_1653	Non-cancer illness code, self-reported: fracture fibula	Categorical unordered	-0.0537533	0.308229	0.81371
20003_1140861202	Treatment/medication code: istin 5mg tablet	Categorical unordered	0.0977466	0.303359	0.81371
20003_1140862382	Treatment/medication code: becotide 50 inhaler	Categorical unordered	-0.0218627	0.30985	0.81371
20003_1140865336	Treatment/medication code: spasmonal 60mg capsule	Categorical unordered	0.066273	0.303427	0.81371
20003_1140865670	Treatment/medication code: salazopyrin 500mg tablet	Categorical unordered	-0.0714495	0.294081	0.81371
20003_1140868426	Treatment/medication code: triamcinolone	Categorical unordered	-0.0911914	0.301814	0.81371
20003_1140870856	Treatment/medication code: calcichew 1.25g chewable tablet	Categorical unordered	-0.0370851	0.309593	0.81371
20003_1140873394	Treatment/medication code: doxycycline	Categorical unordered	0.0592212	0.297728	0.81371
20003_1140875336	Treatment/medication code: nabumetone	Categorical unordered	-0.0830592	0.291134	0.81371
20003_1140875408	Treatment/medication code: allopurinol	Categorical unordered	0.0164262	0.300674	0.81371
20003_1140879802	Treatment/medication code: amlodipine	Categorical unordered	-0.00902221	0.293456	0.81371
20003_1140882618	Treatment/medication code: diprosalic ointment	Categorical unordered	-0.0834558	0.308538	0.81371
20003_1140882728	Treatment/medication code: otomize ear spray	Categorical unordered	-0.0784346	0.309227	0.81371
20003_1140883066	Treatment/medication code: insulin product	Categorical unordered	-0.0175896	0.302108	0.81371
20003_1140888510	Treatment/medication code: verapamil	Categorical unordered	0.0429435	0.294795	0.81371
20003_1140909872	Treatment/medication code: vitamin b1 preparation	Categorical unordered	-0.088836	0.293672	0.81371
20003_1140928004	Treatment/medication code: zimovane ls 3.75mg tablet	Categorical unordered	-0.0940379	0.311706	0.81371
20003_1141146606	Treatment/medication code: calcium carbonate+cholecalciferol 1.25g/200iu tablet	Categorical unordered	-0.0448791	0.294837	0.81371
20003_1141150944	Treatment/medication code: nasonex 0.05% aqueous nasal spray	Categorical unordered	0.0239631	0.312046	0.81371
20003_1141157132	Treatment/medication code: singulair 10mg tablet	Categorical unordered	-0.0643402	0.309766	0.81371
20003_1141164276	Treatment/medication code: nebivolol	Categorical unordered	0.0599667	0.312426	0.81371
20003_1141180936	Treatment/medication code: calcium carbonate+colecalciferol 1.25g/5micrograms tablet	Categorical unordered	-0.0839993	0.303165	0.81371
20003_1141187776	Treatment/medication code: nurofen 200mg tablet	Categorical unordered	0.0737597	0.290694	0.81371
20003_1141190158	Treatment/medication code: cipralex 5mg tablet	Categorical unordered	0.0578529	0.307547	0.81371
20003_1141192410	Treatment/medication code: rosuvastatin	Categorical unordered	-0.0225223	0.294344	0.81371
20089_465	Type of meals eaten: Home cooked meals	Categorical unordered	-0.0117038	0.292558	0.81371
20090_385	Type of fat/oil used in cooking: Low fat soya margarine	Categorical unordered	-0.0818481	0.312301	0.81371
20096_2	Size of red wine glass drunk: medium (175ml)	Categorical unordered	-0.0153679	0.302861	0.81371
20110_101	Illnesses of mother: None of the above (group 2)	Categorical unordered	-0.00418627	0.312182	0.81371
20111_101	Illnesses of siblings: None of the above (group 2)	Categorical unordered	-0.0052897	0.311668	0.81371
20114_8	Illnesses of adopted siblings: High blood pressure	Categorical unordered	-0.0635988	0.303494	0.81371
20118_7	Home area population density - urban or rural: England/Wales - Village - less sparse	Categorical unordered	-0.00790701	0.303143	0.81371
20126_5	Bipolar and major depression status: Single Probable major depression episode	Categorical unordered	-0.0142497	0.300707	0.81371
20148	Errors before selecting correct item in alphanumeric path (trail #2)	Categorical ordered	0.0113977	0.31189	0.81371
20411	Ever been injured or injured someone else through drinking alcohol	Categorical ordered	0.0149406	0.30537	0.81371
20489	Felt loved as a child	Categorical ordered	0.00582301	0.295294	0.81371
20525	Able to pay rent/mortgage as an adult	Categorical ordered	0.00891435	0.294953	0.81371
21059	Degree bothered by nausea in the last 3 months	Categorical ordered	-0.00811274	0.303837	0.81371
22039	MET minutes per week for vigorous activity	Categorical ordered	0.00351429	0.307773	0.81371
22503_irnt	Years of cough on most days	Continuous normalized	-0.00947438	0.296018	0.81371
22601_12313231	Job coding: property/housing/land manager	Categorical unordered	-0.059127	0.299222	0.81371
22601_22153070	Job coding: dentist, dental surgeon, orthodontist, periodontist	Categorical unordered	0.0613226	0.307448	0.81371
22601_23123400	Job coding: further education teaching professional, college lecturer/professor	Categorical unordered	-0.0214673	0.297515	0.81371
22601_24193278	Job coding: other legal professional including: court clerk, legal officer/advisor, clerk to the justices, legal services registrar	Categorical unordered	0.0805446	0.296697	0.81371
22601_24342599	Job coding: chartered surveyor, building surveyor, land surveyor	Categorical unordered	-0.0576331	0.303298	0.81371
22601_24423108	Job coding: social worker, child care/protection officer, adoption officer, mental health officer, almoner, family case worker	Categorical unordered	-0.0275888	0.29635	0.81371
22601_32323112	Job coding: benefits advisor, citizens advice bureau adviser, debt counsellor	Categorical unordered	-0.0981437	0.30131	0.81371
22601_34323160	Job coding: broadcasting professional, broadcaster, news reporter; radio or television journalist, director or producer	Categorical unordered	0.0525572	0.302192	0.81371
22601_52412944	Job coding: electrician, electrical engineer, electrical contractor	Categorical unordered	0.0406382	0.307495	0.81371
22617_1162	Job SOC coding: Storage and warehouse managers	Categorical unordered	0.0749214	0.309731	0.81371
22617_2123	Job SOC coding: Electrical engineers	Categorical unordered	0.0398296	0.311943	0.81371
22617_2215	Job SOC coding: Dental practitioners	Categorical unordered	0.0616993	0.299093	0.81371
22617_2311	Job SOC coding: Higher education teaching professionals	Categorical unordered	0.0191809	0.297427	0.81371
22617_2329	Job SOC coding: Researchers n.e.c.	Categorical unordered	0.0321216	0.307797	0.81371
22617_2419	Job SOC coding: Legal professionals n.e.c.	Categorical unordered	0.0773636	0.31191	0.81371
22617_2442	Job SOC coding: Social workers	Categorical unordered	-0.0270873	0.301819	0.81371
23000_irnt	1gG antigen for Herpes Simplex virus-1	Continuous normalized	-0.0121077	0.304493	0.81371
23006_irnt	EA-D antigen for Epstein-Barr Virus	Continuous normalized	0.0122372	0.299816	0.81371
23007_irnt	pp150 Nter antigen for Human Cytomegalovirus	Continuous normalized	-0.012382	0.294463	0.81371
23010_irnt	IE1A antigen for Human Herpesvirus-6	Continuous normalized	-0.0125835	0.292761	0.81371
23032_irnt	L1 antigen for Human Papillomavirus type-18	Continuous normalized	-0.0126138	0.291711	0.81371
23058	HHV-7 seropositivity for Human Herpesvirus-7	Categorical unordered	0.0550805	0.310453	0.81371
25074_irnt	Mean FA in posterior limb of internal capsule on FA skeleton (right)	Continuous normalized	0.00619228	0.298395	0.81371
25335_irnt	Mean L3 in fornix cres+stria terminalis on FA skeleton (left)	Continuous normalized	0.00549048	0.30775	0.81371
25352_irnt	Mean ICVF in medial lemniscus on FA skeleton (right)	Continuous normalized	0.00594848	0.302087	0.81371
25366_irnt	Mean ICVF in anterior corona radiata on FA skeleton (right)	Continuous normalized	0.00581757	0.29483	0.81371
25485_irnt	Mean ISOVF in uncinate fasciculus on FA skeleton (left)	Continuous normalized	0.00628199	0.293143	0.81371
25489_irnt	Weighted-mean FA in tract acoustic radiation (right)	Continuous normalized	0.00608366	0.300547	0.81371
25537_irnt	Weighted-mean MD in tract superior longitudinal fasciculus (right)	Continuous normalized	0.00573962	0.310223	0.81371
25566_irnt	Weighted-mean MO in tract superior thalamic radiation (right)	Continuous normalized	0.00583005	0.300012	0.81371
25605_irnt	Weighted-mean L2 in tract corticospinal tract (right)	Continuous normalized	0.00623222	0.292128	0.81371
25611_irnt	Weighted-mean L2 in tract inferior longitudinal fasciculus (right)	Continuous normalized	-0.00587037	0.299621	0.81371
25652_irnt	Weighted-mean ICVF in tract anterior thalamic radiation (left)	Continuous normalized	0.00577973	0.295264	0.81371
25676_irnt	Weighted-mean ICVF in tract uncinate fasciculus (right)	Continuous normalized	0.00591043	0.301654	0.81371
25743_irnt	Inverted temporal signal-to-noise ratio in pre-processed rfMRI	Continuous normalized	-0.00560885	0.306831	0.81371
25917_irnt	Volume of grey matter in IX Cerebellum (right)	Continuous normalized	-0.00596749	0.29567	0.81371
3859_3	Reason former drinker stopped drinking alcohol: Health precaution	Categorical unordered	0.0236823	0.295657	0.81371
398	Number of correct matches in round	Categorical ordered	0.0106386	0.308861	0.81371
40006_D090	Type of cancer: ICD10: D09.0 Bladder	Categorical unordered	-0.0414777	0.309671	0.81371
41248_3002	Destinations on discharge from hospital (recoded): High security psychiatric hospital: Other	Categorical unordered	-0.101877	0.293764	0.81371
4979	FI5 : family relationship calculation	Categorical unordered	-0.00618219	0.303747	0.81371
5159_irnt	3mm asymmetry index (right)	Continuous normalized	0.00355434	0.301055	0.81371
5474	Leg pain when walking uphill or hurrying	Categorical unordered	-0.0144128	0.296853	0.81371
5663	Length of longest manic/irritable episode	Categorical unordered	-0.0187708	0.292854	0.81371
5699	FI10 : arithmetic sequence recognition	Categorical unordered	0.0179459	0.310107	0.81371
6143_1	Transport type for commuting to job workplace: Car/motor vehicle	Categorical unordered	-0.00609861	0.291531	0.81371
6144_1	Never eat eggs, dairy, wheat, sugar: Eggs or foods containing eggs	Categorical unordered	-0.0110754	0.294459	0.81371
6145_100	Illness, injury, bereavement, stress in last 2 years: None of the above	Categorical unordered	0.00348622	0.305931	0.81371
6155_5	Vitamin and mineral supplements: Vitamin E	Categorical unordered	0.0101718	0.311456	0.81371
826	Job involves shift work	Categorical ordered	0.00625753	0.301012	0.81371
1707_3	Handedness (chirality/laterality): Use both right and left hands equally	Categorical unordered	-0.012976	0.318467	0.815212
20002_1123	Non-cancer illness code, self-reported: sleep apnoea	Categorical unordered	-0.0299298	0.314837	0.815212
20002_1544	Non-cancer illness code, self-reported: dupuytren's contracture	Categorical unordered	0.0629256	0.318831	0.815212
20002_1549	Non-cancer illness code, self-reported: lichen planus	Categorical unordered	0.0847523	0.316684	0.815212
20003_1140865382	Treatment/medication code: merbentyl 10mg tablet	Categorical unordered	0.0991833	0.317565	0.815212
20003_1140871542	Treatment/medication code: mefenamic acid	Categorical unordered	-0.0519042	0.314936	0.815212
20003_1140882800	Treatment/medication code: eumovate cream	Categorical unordered	0.051111	0.315838	0.815212
20003_1141189094	Treatment/medication code: avandamet 1mg / 500mg tablet	Categorical unordered	0.0873999	0.315299	0.815212
20077	Number of diet questionnaires completed	Categorical ordered	-0.00460838	0.317011	0.815212
20084_481	Vitamin and/or mineral supplement use: Folic acid	Categorical unordered	0.0399835	0.318822	0.815212
20090_369	Type of fat/oil used in cooking: Cholesterol lowering olive spread	Categorical unordered	0.0657957	0.314744	0.815212
20508	Recent trouble concentrating on things	Categorical ordered	-0.00758737	0.31859	0.815212
21052	Degree bothered by chest pain in the last 3 months	Categorical ordered	-0.00819425	0.314333	0.815212
21073	Fever when IBS symptoms first began	Categorical unordered	-0.0313775	0.318	0.815212
22601_21273045	Job coding: production and process engineer	Categorical unordered	0.0542033	0.317792	0.815212
22601_23133420	Job coding: education officer, director of education, curriculum development officer	Categorical unordered	-0.0341164	0.316782	0.815212
22601_91342701	Job coding: packer, bottler, canner, filler, wrapper, foreman	Categorical unordered	0.062333	0.315679	0.815212
22618_1	Breathing problems improved/stopped away from workplace or on holiday: Yes	Categorical unordered	-0.0197103	0.318235	0.815212
25072_irnt	Mean FA in anterior limb of internal capsule on FA skeleton (right)	Continuous normalized	0.00587249	0.315479	0.815212
25086_irnt	Mean FA in sagittal stratum on FA skeleton (right)	Continuous normalized	0.00586461	0.317768	0.815212
25104_irnt	Mean MD in middle cerebellar peduncle on FA skeleton	Continuous normalized	-0.00598316	0.313733	0.815212
25209_irnt	Mean L1 in medial lemniscus on FA skeleton (left)	Continuous normalized	0.00601391	0.317377	0.815212
25399_irnt	Mean OD in corticospinal tract on FA skeleton (left)	Continuous normalized	-0.00585572	0.318525	0.815212
25883_irnt	Volume of grey matter in Putamen (right)	Continuous normalized	-0.0057132	0.316329	0.815212
30510_irnt	Creatinine (enzymatic) in urine	Continuous normalized	0.00158373	0.318468	0.815212
3456	Number of cigarettes currently smoked daily (current cigarette smokers)	Categorical ordered	-0.0120752	0.313771	0.815212
4957	FI3 : word interpolation	Categorical unordered	-0.00825296	0.313453	0.815212
25819_irnt	Volume of grey matter in Supramarginal Gyrus, anterior division (right)	Continuous normalized	-0.0057379	0.319057	0.815237
4653	Ever highly irritable/argumentative for 2 days	Categorical unordered	0.00772824	0.319548	0.815941
22601_35323265	Job coding: broker, financial/insurance broker, foreign exchange dealer, ship/marine broker, stockbroker, commodity trader	Categorical unordered	0.0680843	0.320029	0.816616
20467	Frequency of unusual or psychotic experiences in past year	Categorical ordered	-0.0297068	0.320845	0.817041
25647_irnt	Weighted-mean L3 in tract superior thalamic radiation (right)	Continuous normalized	0.0056344	0.320725	0.817041
3466	Time from waking to first cigarette	Categorical ordered	0.0113944	0.320543	0.817041
41205_E8889	Diagnoses - secondary ICD9: E8889 Other and unspecified fall	Categorical unordered	0.0976921	0.321233	0.817479
20003_1141176288	Treatment/medication code: azopt 10mg/ml eye drops	Categorical unordered	-0.0800364	0.322059	0.818797
25334_irnt	Mean L3 in fornix cres+stria terminalis on FA skeleton (right)	Continuous normalized	0.00524654	0.322185	0.818797
20002_1278	Non-cancer illness code, self-reported: cataract	Categorical unordered	0.0141914	0.322563	0.818922
6017	Able to walk or cycle unaided for 10 minutes	Categorical unordered	0.0234214	0.322667	0.818922
20002_1650	Non-cancer illness code, self-reported: fracture patella / knee	Categorical unordered	0.0663861	0.32311	0.818975
25672_irnt	Weighted-mean ICVF in tract superior longitudinal fasciculus (right)	Continuous normalized	0.00573465	0.323258	0.818975
41248_10000	Destinations on discharge from hospital (recoded): Other discharge destination	Categorical unordered	-0.0979773	0.323339	0.818975
3082	Fractured heel	Categorical unordered	0.083636	0.324127	0.82042
20117_1	Alcohol drinker status: Previous	Categorical unordered	-0.00900358	0.324844	0.82061
22617_3432	Job SOC coding: Broadcasting associate professionals	Categorical unordered	0.0497398	0.324853	0.82061
25346_irnt	Mean ICVF in genu of corpus callosum on FA skeleton	Continuous normalized	0.00572081	0.324473	0.82061
5255_irnt	Intra-ocular pressure, Goldmann-correlated (right)	Continuous normalized	0.00331744	0.325416	0.821481
1528	Water intake	Categorical ordered	0.00320557	0.326787	0.821756
22601_92253391	Job coding: bar staff, cellarman (public house)	Categorical unordered	-0.0405281	0.32683	0.821756
22610_0	Workplace full of chemical or other fumes: Rarely/never	Categorical unordered	-0.0145245	0.325866	0.821756
22617_2212	Job SOC coding: Psychologists	Categorical unordered	0.0584687	0.326551	0.821756
23126_irnt	Arm predicted mass (left)	Continuous normalized	-0.00103591	0.326319	0.821756
30750_irnt	Glycated haemoglobin (HbA1c)	Continuous normalized	-0.00159944	0.32677	0.821756
22617_2129	Job SOC coding: Engineering professionals n.e.c.	Categorical unordered	-0.0361233	0.327456	0.822782
20002_1163	Non-cancer illness code, self-reported: cholecystitis	Categorical unordered	0.0506012	0.332618	0.823734
20002_1288	Non-cancer illness code, self-reported: nervous breakdown	Categorical unordered	0.0415173	0.33166	0.823734
20002_1567	Non-cancer illness code, self-reported: infectious mononucleosis / glandular fever / epstein barr virus (ebv)	Categorical unordered	0.0458446	0.33332	0.823734
20002_1660	Non-cancer illness code, self-reported: rosacea	Categorical unordered	-0.040677	0.332318	0.823734
20003_1140871506	Treatment/medication code: ketoprofen	Categorical unordered	-0.0929957	0.329708	0.823734
20003_1140888098	Treatment/medication code: fluticasone	Categorical unordered	-0.0249022	0.328364	0.823734
20003_1140909786	Treatment/medication code: beclometasone	Categorical unordered	-0.0170628	0.333761	0.823734
20003_1140910832	Treatment/medication code: sodium warfarin	Categorical unordered	0.0572435	0.328468	0.823734
20003_1140926780	Treatment/medication code: adizem-xl plus m/r capsule	Categorical unordered	-0.0607081	0.331618	0.823734
20003_1141152590	Treatment/medication code: glimepiride	Categorical unordered	0.0555672	0.333618	0.823734
20003_1141167334	Treatment/medication code: colofac-100 tablet	Categorical unordered	0.0460638	0.331236	0.823734
20003_1141167708	Treatment/medication code: beclomist 50micrograms nasal spray	Categorical unordered	0.0908685	0.330335	0.823734
20003_1141184748	Treatment/medication code: levocetirizine	Categorical unordered	0.0662024	0.329949	0.823734
20003_1187	Treatment/medication code: chondroitin product	Categorical unordered	-0.0144567	0.330227	0.823734
20152	Reproduciblity of spirometry measurement using ERS/ATS criteria	Categorical unordered	0.00457037	0.330562	0.823734
22336_irnt	R axis	Continuous normalized	0.00704313	0.329113	0.823734
22601_11212693	Job coding: factory/works manager, shift manager	Categorical unordered	0.0470252	0.331742	0.823734
22601_91332890	Job coding: printing machine operator, printer's assistant	Categorical unordered	-0.0893928	0.333759	0.823734
22617_3412	Job SOC coding: Authors, writers	Categorical unordered	0.0552448	0.33254	0.823734
22617_4141	Job SOC coding: Telephonists	Categorical unordered	0.0381644	0.333887	0.823734
25012_irnt	Volume of thalamus (right)	Continuous normalized	-0.00477586	0.333564	0.823734
25252_irnt	Mean L2 in splenium of corpus callosum on FA skeleton	Continuous normalized	-0.0058352	0.331479	0.823734
25260_irnt	Mean L2 in superior cerebellar peduncle on FA skeleton (right)	Continuous normalized	0.00577277	0.331318	0.823734
25398_irnt	Mean OD in corticospinal tract on FA skeleton (right)	Continuous normalized	-0.00567185	0.329164	0.823734
40001_C159	Underlying (primary) cause of death: ICD10: C15.9 Oesophagus, unspecified	Categorical unordered	0.0497704	0.333943	0.823734
40001_C189	Underlying (primary) cause of death: ICD10: C18.9 Colon, unspecified	Categorical unordered	-0.0556517	0.331179	0.823734
41203_71946	Diagnoses - main ICD9: 71946 Pain in joint (lower leg)	Categorical unordered	-0.0902063	0.332983	0.823734
4581	Financial situation satisfaction	Categorical ordered	0.00529077	0.331853	0.823734
20002_1255	Non-cancer illness code, self-reported: peripheral neuropathy	Categorical unordered	0.0433874	0.335513	0.823835
20003_1141168590	Treatment/medication code: pariet 10mg e/c tablet	Categorical unordered	0.0641928	0.335253	0.823835
20122	Bipolar disorder status	Categorical unordered	0.0619374	0.334836	0.823835
22617_5315	Job SOC coding: Carpenters and joiners	Categorical unordered	-0.0402183	0.335487	0.823835
22617_9219	Job SOC coding: Elementary office occupations n.e.c.	Categorical unordered	0.0171768	0.335406	0.823835
25417_irnt	Mean OD in superior corona radiata on FA skeleton (left)	Continuous normalized	-0.00570488	0.335444	0.823835
25554_irnt	Weighted-mean MO in tract inferior fronto-occipital fasciculus (left)	Continuous normalized	-0.00573133	0.335729	0.823835
4272_irnt	Duration of hearing test (left)	Continuous normalized	-0.00242372	0.3356	0.823835
25044_irnt	Median BOLD effect (in group-defined mask) for faces activation	Continuous normalized	-0.00614975	0.336202	0.82446
1747_4	Hair colour (natural, before greying): Dark brown	Categorical unordered	-0.00331879	0.339319	0.824629
20003_1140861924	Treatment/medication code: bezafibrate	Categorical unordered	-0.0528368	0.338284	0.824629
20003_1140870862	Treatment/medication code: calcichew forte 2.5g chewable tablet	Categorical unordered	0.0517216	0.336659	0.824629
20003_1140871666	Treatment/medication code: piroxicam	Categorical unordered	0.0865465	0.337526	0.824629
23017_irnt	HBe antigen for Hepatitis B Virus	Continuous normalized	0.0114816	0.337232	0.824629
23059	KSHV seropositivity for Kaposi's Sarcoma-Associated Herpesvirus	Categorical unordered	-0.0440575	0.339254	0.824629
25066_irnt	Mean FA in inferior cerebellar peduncle on FA skeleton (right)	Continuous normalized	-0.00558063	0.337668	0.824629
25100_irnt	Mean FA in uncinate fasciculus on FA skeleton (right)	Continuous normalized	0.00569763	0.338406	0.824629
25453_irnt	Mean ISOVF in superior cerebellar peduncle on FA skeleton (left)	Continuous normalized	0.00567527	0.338134	0.824629
25475_irnt	Mean ISOVF in cingulum cingulate gyrus on FA skeleton (left)	Continuous normalized	0.0057398	0.338409	0.824629
25731_irnt	Discrepancy between T1 brain image and standard-space brain template (linearly-aligned)	Continuous normalized	-0.00502771	0.339126	0.824629
30500_irnt	Microalbumin in urine	Continuous normalized	0.00286069	0.339328	0.824629
30820_irnt	Rheumatoid factor	Continuous normalized	-0.00549007	0.337555	0.824629
3859_2	Reason former drinker stopped drinking alcohol: Doctor's advice	Categorical unordered	-0.0375311	0.339084	0.824629
20003_1140874138	Treatment/medication code: ciprofloxacin	Categorical unordered	0.0831168	0.339961	0.824678
20111_4	Illnesses of siblings: Bowel cancer	Categorical unordered	-0.0119352	0.340003	0.824678
20111_8	Illnesses of siblings: High blood pressure	Categorical unordered	-0.00451562	0.339756	0.824678
4285_irnt	Time to complete test	Continuous normalized	-0.00388446	0.340962	0.826473
104170	Carrot intake	Categorical ordered	0.00936078	0.341693	0.826483
20003_1141176668	Treatment/medication code: celebrex 100mg capsule	Categorical unordered	-0.056754	0.34206	0.826483
20156_irnt	Duration to complete numeric path (trail #1)	Continuous normalized	-0.00319382	0.342016	0.826483
22601_92513331	Job coding: shelf filler or stacker, stock handler, display assistant	Categorical unordered	-0.046499	0.34181	0.826483
6020_1	Completion status of test: Fully completed	Categorical unordered	0.016347	0.341679	0.826483
20110_5	Illnesses of mother: Breast cancer	Categorical unordered	0.00600233	0.342631	0.827333
20111_13	Illnesses of siblings: Prostate cancer	Categorical unordered	0.0143841	0.342984	0.827655
20003_1140888570	Treatment/medication code: flecainide	Categorical unordered	-0.0390551	0.343432	0.827727
22617_9222	Job SOC coding: Hotel porters	Categorical unordered	0.0878027	0.343532	0.827727
23108_irnt	Impedance of leg (left)	Continuous normalized	-0.00144581	0.343671	0.827727
20002_1229	Non-cancer illness code, self-reported: parathyroid gland problem (not cancer)	Categorical unordered	-0.0879928	0.344298	0.828709
20002_1617	Non-cancer illness code, self-reported: osteopenia	Categorical unordered	-0.0319201	0.345803	0.82916
20003_1140864950	Treatment/medication code: bisoprolol fumarate+hydrochlorothiazide 10mg/6.25mg tablet	Categorical unordered	-0.0626678	0.344956	0.82916
20003_1140870422	Treatment/medication code: folic acid product	Categorical unordered	-0.0174201	0.345629	0.82916
22601_81392824	Job coding: assembler, machine operator, processor, foreman	Categorical unordered	-0.0599478	0.345297	0.82916
25200_irnt	Mean L1 in middle cerebellar peduncle on FA skeleton	Continuous normalized	-0.0056198	0.345179	0.82916
25515_irnt	Weighted-mean MD in tract acoustic radiation (left)	Continuous normalized	-0.00566383	0.34542	0.82916
22617_2132	Job SOC coding: Software professionals	Categorical unordered	-0.0163442	0.346746	0.829841
3606	Chest pain or discomfort walking normally	Categorical unordered	-0.0107105	0.346665	0.829841
3859_5	Reason former drinker stopped drinking alcohol: Other reason	Categorical unordered	-0.0173789	0.346739	0.829841
20003_1140909806	Treatment/medication code: dosulepin	Categorical unordered	-0.0265281	0.347499	0.831117
1418_3	Milk type used: Skimmed	Categorical unordered	0.0039165	0.347971	0.831191
23016	HBc antigen for Hepatitis B Virus	Categorical ordered	0.0210476	0.347878	0.831191
20438	Duration of worst depression	Categorical ordered	-0.0065413	0.348468	0.831328
20516	Recent restlessness	Categorical ordered	0.00843183	0.348304	0.831328
12697_irnt	Systolic brachial blood pressure	Continuous normalized	-0.00506808	0.355971	0.832593
1488_irnt	Tea intake	Continuous normalized	-0.00155658	0.35807	0.832593
20002_1635	Non-cancer illness code, self-reported: fracture radius	Categorical unordered	-0.0743673	0.35642	0.832593
20003_1140865564	Treatment/medication code: imodium 2mg capsule	Categorical unordered	-0.0686005	0.352832	0.832593
20003_1140866122	Treatment/medication code: bendrofluazide	Categorical unordered	0.0215536	0.350491	0.832593
20003_1140884444	Treatment/medication code: codeine	Categorical unordered	0.0216527	0.355585	0.832593
20003_1140888512	Treatment/medication code: amiloride	Categorical unordered	-0.0827604	0.358793	0.832593
20003_1140910512	Treatment/medication code: ismo - isosorbide mononitrate	Categorical unordered	0.0879962	0.351792	0.832593
20003_1140921828	Treatment/medication code: dicloflex 25mg e/c tablet	Categorical unordered	-0.0447985	0.35933	0.832593
20003_1141180036	Treatment/medication code: fybogel orange s/f granules	Categorical unordered	-0.0344213	0.357595	0.832593
20003_2038459814	Treatment/medication code: digoxin	Categorical unordered	-0.0306558	0.35828	0.832593
20090_361	Type of fat/oil used in cooking: Low fat butter	Categorical unordered	-0.0405565	0.35405	0.832593
20110_3	Illnesses of mother: Lung cancer	Categorical unordered	-0.00820924	0.350998	0.832593
20169	FI3 : word interpolation	Categorical unordered	-0.00831354	0.358028	0.832593
20518	Recent changes in speed/amount of moving or speaking	Categorical ordered	-0.01178	0.353629	0.832593
20537	Frequency of difficulty controlling worry during worst period of anxiety	Categorical ordered	-0.00928708	0.35709	0.832593
2110	Able to confide	Categorical ordered	-0.00297712	0.355832	0.832593
22331_irnt	QT interval	Continuous normalized	-0.00678411	0.355915	0.832593
22601_22123067	Job coding: psychologist, psychometrist	Categorical unordered	0.0561468	0.351396	0.832593
22601_24513314	Job coding: librarian, assistant librarian	Categorical unordered	0.0340188	0.360022	0.832593
22601_35623207	Job coding: personnel or industrial relations officer, recruitment consultant	Categorical unordered	0.0636466	0.358753	0.832593
22601_41113204	Job coding: civil service executive officer, revenue/tax executive or officer, fraud inspector or officer, job centre adviser	Categorical unordered	-0.0163741	0.351272	0.832593
22601_41503307	Job coding: general office assistant/clerk, clerical officer, clerk-typist, office supervisor, press/newspaper corrector/reader	Categorical unordered	0.0154317	0.349229	0.832593
22601_52422945	Job coding: telecommunication engineer, telephone engineer, telephone technician	Categorical unordered	-0.0476875	0.359378	0.832593
22613_2	Worked with paints, thinners or glues: Often	Categorical unordered	0.0156265	0.357337	0.832593
22617_3311	Job SOC coding: NCOs and other ranks	Categorical unordered	-0.0210308	0.351356	0.832593
22617_4111	Job SOC coding: Civil Service executive officers	Categorical unordered	-0.0159914	0.358699	0.832593
22617_4213	Job SOC coding: School secretaries	Categorical unordered	-0.027041	0.349749	0.832593
23034_irnt	momp A antigen for Chlamydia trachomatis	Continuous normalized	0.0109803	0.358404	0.832593
25050_irnt	Median z-statistic (in group-defined mask) for faces-shapes contrast	Continuous normalized	-0.00574226	0.358953	0.832593
25184_irnt	Mean MO in external capsule on FA skeleton (right)	Continuous normalized	0.00517823	0.359232	0.832593
25199_irnt	Mean MO in tapetum on FA skeleton (left)	Continuous normalized	0.00525321	0.357611	0.832593
25275_irnt	Mean L2 in posterior corona radiata on FA skeleton (left)	Continuous normalized	-0.00538713	0.358565	0.832593
25284_irnt	Mean L2 in cingulum hippocampus on FA skeleton (right)	Continuous normalized	-0.00549519	0.352991	0.832593
25295_irnt	Mean L2 in tapetum on FA skeleton (left)	Continuous normalized	-0.00542696	0.359897	0.832593
25359_irnt	Mean ICVF in cerebral peduncle on FA skeleton (left)	Continuous normalized	0.00546153	0.357746	0.832593
25379_irnt	Mean ICVF in cingulum cingulate gyrus on FA skeleton (left)	Continuous normalized	0.00522174	0.359818	0.832593
25423_irnt	Mean OD in sagittal stratum on FA skeleton (left)	Continuous normalized	0.00553629	0.355355	0.832593
25545_irnt	Weighted-mean MO in tract anterior thalamic radiation (right)	Continuous normalized	-0.00547958	0.357746	0.832593
25721_irnt	Weighted-mean ISOVF in tract medial lemniscus (left)	Continuous normalized	0.00550596	0.355556	0.832593
25740_irnt	Discrepancy between tfMRI brain image and T1 brain image	Continuous normalized	-0.00502585	0.357638	0.832593
25807_irnt	Volume of grey matter in Middle Temporal Gyrus, temporooccipital part (right)	Continuous normalized	-0.00507962	0.355179	0.832593
26420_irnt	Health score (Wales)	Continuous normalized	-0.00731358	0.355327	0.832593
30050_irnt	Mean corpuscular haemoglobin	Continuous normalized	-0.00155979	0.3523	0.832593
30640_irnt	Apolipoprotein B	Continuous normalized	-0.00155438	0.355893	0.832593
40006_D414	Type of cancer: ICD10: D41.4 Bladder	Categorical unordered	-0.03549	0.354598	0.832593
41248_7002	Destinations on discharge from hospital (recoded): Nursing, residential care, group home: Local Authoritory	Categorical unordered	-0.0503128	0.359001	0.832593
5364	Average weekly intake of other alcoholic drinks	Categorical ordered	0.0288501	0.357427	0.832593
6155_4	Vitamin and mineral supplements: Vitamin D	Categorical unordered	-0.00806514	0.359624	0.832593
864	Number of days/week walked 10+ minutes	Categorical ordered	-0.00289455	0.350663	0.832593
1747_1	Hair colour (natural, before greying): Blonde	Categorical unordered	0.00483164	0.360676	0.833284
22617_1131	Job SOC coding: Financial managers and chartered secretaries	Categorical unordered	-0.0579673	0.360762	0.833284
100590	Red wine intake	Categorical ordered	-0.0105615	0.361988	0.833758
12677_irnt	Central systolic blood pressure during PWA	Continuous normalized	-0.00497863	0.362733	0.833758
20003_1140862574	Treatment/medication code: pulmicort ls 50micrograms inhaler	Categorical unordered	0.0396871	0.36216	0.833758
22617_3232	Job SOC coding: Housing and welfare officers	Categorical unordered	-0.0407749	0.362534	0.833758
25520_irnt	Weighted-mean MD in tract cingulate gyrus part of cingulum (right)	Continuous normalized	0.00537491	0.362429	0.833758
25688_irnt	Weighted-mean OD in tract forceps minor	Continuous normalized	-0.00542133	0.361734	0.833758
6138_5	Qualifications: NVQ or HND or HNC or equivalent	Categorical unordered	-0.00399101	0.362684	0.833758
6152_100	Blood clot, DVT, bronchitis, emphysema, asthma, rhinitis, eczema, allergy diagnosed by doctor: None of the above	Categorical unordered	-0.00328345	0.361555	0.833758
100007_irnt	Polyunsaturated fat	Continuous normalized	0.00229383	0.36343	0.833837
25634_irnt	Weighted-mean L3 in tract forceps minor	Continuous normalized	-0.00522449	0.363266	0.833837
6162_3	Types of transport used (excluding work): Public transport	Categorical unordered	-0.00339898	0.363193	0.833837
20003_1140872072	Treatment/medication code: tegretol 100mg tablet	Categorical unordered	-0.0323859	0.364247	0.835141
20003_1140881856	Treatment/medication code: salbutamol	Categorical unordered	-0.0140783	0.364662	0.835141
20409	Frequency of feeling guilt or remorse after drinking alcohol in last year	Categorical ordered	0.00896446	0.364475	0.835141
20002_1247	Non-cancer illness code, self-reported: meningitis	Categorical unordered	-0.0234537	0.366565	0.835597
20002_1474	Non-cancer illness code, self-reported: hiatus hernia	Categorical unordered	0.0101003	0.366355	0.835597
20003_1140872150	Treatment/medication code: clonazepam	Categorical unordered	0.0569892	0.367066	0.835597
20003_1140877630	Treatment/medication code: calcium+ergocalciferol tablet	Categorical unordered	0.0741963	0.367541	0.835597
20003_1141191044	Treatment/medication code: levothyroxine sodium	Categorical unordered	0.00775754	0.365415	0.835597
20107_9	Illnesses of father: Diabetes	Categorical unordered	-0.00552531	0.367554	0.835597
20514	Recent lack of interest or pleasure in doing things	Categorical ordered	-0.00676826	0.366594	0.835597
22601_11313221	Job coding: financial services manager, chartered secretary, banker, merchant or investment banker, finance director, tax manager	Categorical unordered	-0.0575263	0.366801	0.835597
22601_11813097	Job coding: hospital manager, health service manager, clinical manager, nursing service manager	Categorical unordered	-0.0297099	0.367903	0.835597
23125_irnt	Arm fat-free mass (left)	Continuous normalized	-0.000955441	0.367227	0.835597
25300_irnt	Mean L3 in splenium of corpus callosum on FA skeleton	Continuous normalized	-0.00519062	0.3656	0.835597
25810_irnt	Volume of grey matter in Inferior Temporal Gyrus, posterior division (left)	Continuous normalized	-0.00497136	0.365384	0.835597
3160_irnt	Weight, manual entry	Continuous normalized	0.0102198	0.367959	0.835597
5102_irnt	6mm weak meridian angle (left)	Continuous normalized	-0.00332501	0.365796	0.835597
20533	Trouble falling asleep	Categorical unordered	-0.00991628	0.368845	0.837107
25031_irnt	Median T2star in putamen (right)	Continuous normalized	-0.00543452	0.369332	0.837563
41205_V719	Diagnoses - secondary ICD9: V719 Observation for unspecified suspected condition	Categorical unordered	-0.0825155	0.36949	0.837563
22601_62143372	Job coding: air hostess, air steward, air travel assistant, cabin/flight attendant, cabin crew, air purser, passenger services agent, check-in-staff	Categorical unordered	0.0836556	0.370164	0.838219
22617_1181	Job SOC coding: Hospital and health service managers	Categorical unordered	-0.0292284	0.370223	0.838219
22617_9226	Job SOC coding: Leisure and theme park attendants	Categorical unordered	-0.0721751	0.370526	0.838402
22601_41363318	Job coding: database assistant/clerk, computer clerk, data entry clerk/processor, book keeping/accounts machinist	Categorical unordered	0.0431027	0.370867	0.838673
20003_1140870956	Treatment/medication code: alfacalcidol	Categorical unordered	0.0518509	0.371594	0.838809
20155_irnt	Interval between previous point and current one in alphanumeric path (trail #2)	Continuous normalized	-0.00283225	0.371181	0.838809
22599	Number of jobs held	Categorical ordered	-0.00556971	0.371574	0.838809
1960	Fed-up feelings	Categorical unordered	0.00309609	0.373028	0.839853
20002_1094	Non-cancer illness code, self-reported: deep venous thrombosis (dvt)	Categorical unordered	0.010638	0.37458	0.839853
21035	Currently (in last 3 months) suffer from abdominal pain	Categorical unordered	0.00555951	0.3743	0.839853
22601_24323289	Job coding: town planner, development officer	Categorical unordered	0.0609627	0.373913	0.839853
25023_irnt	Volume of accumbens (left)	Continuous normalized	-0.00474971	0.374725	0.839853
25264_irnt	Mean L2 in anterior limb of internal capsule on FA skeleton (right)	Continuous normalized	-0.00527186	0.373045	0.839853
25660_irnt	Weighted-mean ICVF in tract forceps major	Continuous normalized	0.00527142	0.372606	0.839853
25846_irnt	Volume of grey matter in Frontal Orbital Cortex (left)	Continuous normalized	0.00454704	0.374656	0.839853
4199_irnt	Position of pulse wave notch	Continuous normalized	-0.00230298	0.374594	0.839853
4407	Average monthly red wine intake	Categorical ordered	0.0113729	0.372501	0.839853
6015	Chest pain felt during physical activity	Categorical unordered	-0.0207983	0.373824	0.839853
6162_1	Types of transport used (excluding work): Car/motor vehicle	Categorical unordered	-0.00370927	0.373638	0.839853
22617_3512	Job SOC coding: Aircraft pilots and flight engineers	Categorical unordered	-0.0828444	0.376647	0.843659
20095_3	Size of white wine glass drunk: large (250ml)	Categorical unordered	-0.0403012	0.376892	0.843709
6156_15	Manic/hyper symptoms: All of the above	Categorical unordered	0.0192029	0.377304	0.84413
25315_irnt	Mean L3 in posterior limb of internal capsule on FA skeleton (left)	Continuous normalized	-0.0051673	0.377558	0.844198
12687_irnt	Mean arterial pressure during PWA	Continuous normalized	-0.00497743	0.378829	0.845
20002_1646	Non-cancer illness code, self-reported: fracture vertebra / crush fracture / vertebral collapse	Categorical unordered	0.0544454	0.37873	0.845
20524	Sexual interference by partner or ex-partner without consent as an adult	Categorical ordered	0.0114825	0.378812	0.845
25546_irnt	Weighted-mean MO in tract cingulate gyrus part of cingulum (left)	Continuous normalized	-0.00503475	0.378411	0.845
25861_irnt	Volume of grey matter in Occipital Fusiform Gyrus (right)	Continuous normalized	-0.00477	0.379188	0.845
6179_2	Mineral and other dietary supplements: Glucosamine	Categorical unordered	-0.00378069	0.379259	0.845
22617_3513	Job SOC coding: Ship and hovercraft officers	Categorical unordered	-0.0479268	0.379918	0.845641
22650_0	Night shifts worked: Shift pattern was worked for some (but not all) of job	Categorical unordered	0.0316749	0.379995	0.845641
20003_1140865414	Treatment/medication code: peppermint oil product	Categorical unordered	0.0672708	0.38097	0.846418
25125_irnt	Mean MD in retrolenticular part of internal capsule on FA skeleton (left)	Continuous normalized	-0.00514483	0.381016	0.846418
25449_irnt	Mean ISOVF in medial lemniscus on FA skeleton (left)	Continuous normalized	0.00525237	0.380825	0.846418
20001_1060	Cancer code, self-reported: non-melanoma skin cancer	Categorical unordered	-0.0377653	0.381893	0.846803
20002_1277	Non-cancer illness code, self-reported: glaucoma	Categorical unordered	0.0143944	0.382223	0.846803
25212_irnt	Mean L1 in superior cerebellar peduncle on FA skeleton (right)	Continuous normalized	0.00517397	0.382311	0.846803
25882_irnt	Volume of grey matter in Putamen (left)	Continuous normalized	-0.00500305	0.381682	0.846803
25915_irnt	Volume of grey matter in IX Cerebellum (left)	Continuous normalized	-0.00499457	0.382183	0.846803
20002_1135	Non-cancer illness code, self-reported: stomach disorder	Categorical unordered	0.0317863	0.382863	0.847032
22601_34343161	Job coding: photographer and audio-visual equipment operator, cameraman, film technician, sound or light engineer, projectionist	Categorical unordered	-0.0469062	0.383076	0.847032
23012_irnt	p101 k antigen for Human Herpesvirus-6	Continuous normalized	-0.0103761	0.383087	0.847032
20113_100	Illnesses of adopted mother: None of the above (group 1)	Categorical unordered	0.0338453	0.383381	0.847187
1787	Maternal smoking around birth	Categorical unordered	-0.00343652	0.384437	0.847193
20002_1289	Non-cancer illness code, self-reported: schizophrenia	Categorical unordered	-0.0447883	0.384994	0.847193
20090_376	Type of fat/oil used in cooking: Unknown polyunsaturated margarine	Categorical unordered	0.0748183	0.384225	0.847193
20110_12	Illnesses of mother: Severe depression	Categorical unordered	0.00610662	0.385179	0.847193
22601_23293029	Job coding: university research fellow or assistant/associate	Categorical unordered	0.0330858	0.384782	0.847193
22601_54212886	Job coding: compositor, originator, lithographic plate maker, paste-up artist, stereotyper, typesetter	Categorical unordered	0.0647032	0.385036	0.847193
22617_5412	Job SOC coding: Upholsterers	Categorical unordered	-0.0842254	0.384334	0.847193
25576_irnt	Weighted-mean L1 in tract parahippocampal part of cingulum (right)	Continuous normalized	-0.00497931	0.384697	0.847193
100240	Coffee consumed	Categorical unordered	-0.0081447	0.407897	0.848252
103250	Vegetarian alternatives intake	Categorical unordered	0.0204329	0.398752	0.848252
104920	Time spent doing light physical activity	Categorical ordered	-0.00699843	0.391491	0.848252
12674_irnt	Systolic brachial blood pressure during PWA	Continuous normalized	-0.00463139	0.400673	0.848252
12684_irnt	End systolic pressure index during PWA	Continuous normalized	0.00476602	0.407668	0.848252
1518	Hot drink temperature	Categorical ordered	-0.00303764	0.389904	0.848252
20002_1065	Non-cancer illness code, self-reported: hypertension	Categorical unordered	-0.00334032	0.395958	0.848252
20002_1201	Non-cancer illness code, self-reported: bladder problem (not cancer)	Categorical unordered	0.0181517	0.407412	0.848252
20002_1425	Non-cancer illness code, self-reported: cerebral aneurysm	Categorical unordered	0.0543803	0.394045	0.848252
20002_1633	Non-cancer illness code, self-reported: fracture upper arm / humerus / elbow	Categorical unordered	-0.0309354	0.39999	0.848252
20002_1656	Non-cancer illness code, self-reported: fracture toe	Categorical unordered	-0.0546483	0.403671	0.848252
20003_1140865350	Treatment/medication code: fybogel mebeverine sachet	Categorical unordered	0.0372321	0.404594	0.848252
20003_1140871024	Treatment/medication code: vitamin b compound tablet	Categorical unordered	0.0170355	0.390582	0.848252
20003_1140874126	Treatment/medication code: nitrofurantoin	Categorical unordered	-0.0589593	0.393637	0.848252
20003_1140875486	Treatment/medication code: colchicine	Categorical unordered	-0.0620586	0.406561	0.848252
20003_1140882394	Treatment/medication code: paracetamol + codeine	Categorical unordered	-0.0498274	0.395877	0.848252
20003_1140882694	Treatment/medication code: betnovate cream	Categorical unordered	-0.0239229	0.399402	0.848252
20003_1140883548	Treatment/medication code: ipratropium	Categorical unordered	0.0400586	0.395505	0.848252
20003_1140923346	Treatment/medication code: co-codamol	Categorical unordered	0.00931182	0.403977	0.848252
20003_1140923348	Treatment/medication code: co-proxamol	Categorical unordered	0.0504223	0.403393	0.848252
20003_1141146428	Treatment/medication code: fexofenadine	Categorical unordered	0.0250497	0.402753	0.848252
20003_1141164828	Treatment/medication code: adcal-d3 1.5g/10micrograms chewable tablet	Categorical unordered	-0.0175874	0.392252	0.848252
20003_1141164872	Treatment/medication code: sinemet-62.5 tablet	Categorical unordered	-0.083218	0.386488	0.848252
20003_1141166086	Treatment/medication code: rennie duo oral suspension	Categorical unordered	-0.0780594	0.407628	0.848252
20003_1141200564	Treatment/medication code: duloxetine	Categorical unordered	0.0482955	0.39431	0.848252
20084_475	Vitamin and/or mineral supplement use: Vitamin A	Categorical unordered	-0.0376942	0.406066	0.848252
20090_383	Type of fat/oil used in cooking: Soya margarine	Categorical unordered	-0.0396024	0.397915	0.848252
20095_1	Size of white wine glass drunk: small (125ml)	Categorical unordered	-0.0175204	0.393626	0.848252
20413	Frequency of inability to cease drinking in last year	Categorical ordered	0.0102598	0.405215	0.848252
20529	Victim of physically violent crime	Categorical unordered	0.0065642	0.392613	0.848252
20542	Stronger worrying (than other people) during period of worst anxiety	Categorical unordered	0.0143702	0.397934	0.848252
20544_15	Mental health problems ever diagnosed by a professional: Anxiety, nerves or generalized anxiety disorder	Categorical unordered	-0.00711161	0.399295	0.848252
20546_1	Substances taken for depression: Unprescribed medication (more than once)	Categorical unordered	-0.0136783	0.393548	0.848252
20554_5	Actions taken following self-harm: See own GP	Categorical unordered	-0.023716	0.407889	0.848252
21041	Degree to which abdominal pain/discomfort/altered bowel habits affect/interfere with life in general	Categorical ordered	0.00443743	0.39193	0.848252
21054	Degree bothered by fainting spells in the last 3 months	Categorical ordered	0.0140211	0.38871	0.848252
21064	Sensitive stomach	Categorical unordered	0.0058437	0.403165	0.848252
22032	IPAQ activity group	Categorical ordered	-0.00294411	0.397652	0.848252
22137	Doctor diagnosed tuberculosis	Categorical unordered	-0.0392646	0.392795	0.848252
22408_irnt	Abdominal subcutaneous adipose tissue volume (ASAT)	Continuous normalized	-0.00934885	0.393033	0.848252
22426_irnt	Average heart rate	Continuous normalized	-0.0049082	0.396049	0.848252
22601_11833099	Job coding: healthcare practice manager, dental practice manager, chiropody practice manager/owner	Categorical unordered	-0.0627949	0.392586	0.848252
22601_23113399	Job coding: higher education teaching professional, university lecturer/professor (including college/university head/vice chancellor)	Categorical unordered	0.0172199	0.387885	0.848252
22601_24113277	Job coding: solicitor, lawyer, barrister, judge, coroner, articled clerk, attorney, advocate, stipendiary magistrate, fiscal/crown prosecutor, sheriff (scottish courts), legal services recorder	Categorical unordered	-0.0260944	0.398342	0.848252
22601_32323410	Job coding: school/student counsellor, school attendance officer	Categorical unordered	-0.081324	0.39969	0.848252
22601_34123157	Job coding: author, writer, biographer, book editor, novelist, dramatist, playwright, poet	Categorical unordered	0.0523939	0.387664	0.848252
22601_35413236	Job coding: buyer, purchasing/procurement officer, supply officer	Categorical unordered	0.0429082	0.398304	0.848252
22601_42173304	Job coding: typist, shorthand typist, transcriber, stenographer	Categorical unordered	0.0165632	0.388652	0.848252
22601_51122486	Job coding: nurseryman, market gardener, horticulturist	Categorical unordered	0.0690547	0.394174	0.848252
22601_62142638	Job coding: air travel assistant, cabin/flight attendant, air hostess, air purser, air steward, cabin crew; passenger services agent; check-in staff	Categorical unordered	0.0559722	0.397183	0.848252
22601_81112700	Job coding: machine operator, processor, foreman	Categorical unordered	0.0538097	0.404862	0.848252
22606_0	Workplace very noisy: Rarely/never	Categorical unordered	-0.00672876	0.393045	0.848252
22617_2127	Job SOC coding: Production and process engineers	Categorical unordered	0.0401244	0.38985	0.848252
22617_2211	Job SOC coding: Medical practitioners	Categorical unordered	-0.0216738	0.406536	0.848252
22617_2432	Job SOC coding: Town planners	Categorical unordered	0.0575235	0.39682	0.848252
22617_3541	Job SOC coding: Buyers and purchasing officers	Categorical unordered	0.0425241	0.397011	0.848252
22617_3561	Job SOC coding: Public service associate professionals	Categorical unordered	-0.0153263	0.391658	0.848252
22617_3564	Job SOC coding: Careers advisers and vocational guidance specialists	Categorical unordered	0.0429326	0.403306	0.848252
22617_4123	Job SOC coding: Counter clerks	Categorical unordered	-0.0153738	0.401054	0.848252
22617_4217	Job SOC coding: Typists	Categorical unordered	0.0164945	0.387181	0.848252
22617_5112	Job SOC coding: Horticultural trades	Categorical unordered	0.0683701	0.398477	0.848252
22617_5421	Job SOC coding: Originators, compositors and print preparers	Categorical unordered	0.0615122	0.406092	0.848252
22617_9225	Job SOC coding: Bar staff	Categorical unordered	-0.0351783	0.390939	0.848252
22630_9	Day shifts worked: This type of shift pattern was not worked during job	Categorical unordered	0.0138201	0.389104	0.848252
25034_irnt	Median T2star in hippocampus (left)	Continuous normalized	0.00512523	0.398699	0.848252
25054_irnt	Median z-statistic (in group-defined amygdala activation mask) for faces-shapes contrast	Continuous normalized	0.0053925	0.39426	0.848252
25150_irnt	Mean MD in tapetum on FA skeleton (right)	Continuous normalized	-0.0046986	0.403645	0.848252
25174_irnt	Mean MO in anterior corona radiata on FA skeleton (right)	Continuous normalized	-0.00499609	0.401651	0.848252
25203_irnt	Mean L1 in body of corpus callosum on FA skeleton	Continuous normalized	0.00480028	0.401902	0.848252
25258_irnt	Mean L2 in inferior cerebellar peduncle on FA skeleton (right)	Continuous normalized	0.00479389	0.406329	0.848252
25324_irnt	Mean L3 in posterior thalamic radiation on FA skeleton (right)	Continuous normalized	-0.00473985	0.396593	0.848252
25353_irnt	Mean ICVF in medial lemniscus on FA skeleton (left)	Continuous normalized	0.00504451	0.387027	0.848252
25524_irnt	Weighted-mean MD in tract corticospinal tract (right)	Continuous normalized	0.00498499	0.398565	0.848252
25549_irnt	Weighted-mean MO in tract parahippocampal part of cingulum (right)	Continuous normalized	-0.00497669	0.403938	0.848252
25562_irnt	Weighted-mean MO in tract posterior thalamic radiation (right)	Continuous normalized	-0.00491437	0.405135	0.848252
25572_irnt	Weighted-mean L1 in tract anterior thalamic radiation (right)	Continuous normalized	0.00437861	0.397778	0.848252
25764_irnt	90th percentile of z-statistic (in group-defined mask) for faces activation	Continuous normalized	-0.00528743	0.405887	0.848252
25788_irnt	Volume of grey matter in Middle Frontal Gyrus (left)	Continuous normalized	0.00460281	0.40668	0.848252
25831_irnt	Volume of grey matter in Frontal Medial Cortex (right)	Continuous normalized	0.00466368	0.400141	0.848252
25837_irnt	Volume of grey matter in Paracingulate Gyrus (right)	Continuous normalized	0.00455543	0.391701	0.848252
30060_irnt	Mean corpuscular haemoglobin concentration	Continuous normalized	0.00145303	0.387094	0.848252
30720_irnt	Cystatin C	Continuous normalized	0.00129305	0.402367	0.848252
3496	Wants to stop smoking	Categorical ordered	-0.00940392	0.405139	0.848252
3616	Chest pain due to walking ceases when standing still	Categorical unordered	0.0151305	0.407175	0.848252
40006_C711	Type of cancer: ICD10: C71.1 Frontal lobe	Categorical unordered	0.0747896	0.390898	0.848252
4119_irnt	Ankle spacing width (right)	Continuous normalized	-0.00201617	0.394466	0.848252
41203_4740	Diagnoses - main ICD9: 4740 Chronic tonsillitis	Categorical unordered	-0.0778707	0.388598	0.848252
41203_4781	Diagnoses - main ICD9: 4781 Other diseases of nasal cavity and sinuses	Categorical unordered	-0.0602424	0.406075	0.848252
41203_V540	Diagnoses - main ICD9: V540 Aftercare - removal fracture place/other int. fixation device	Categorical unordered	-0.0820305	0.389538	0.848252
4814	Tinnitus severity/nuisance	Categorical ordered	0.00852231	0.404888	0.848252
5113_irnt	6mm cylindrical power angle (left)	Continuous normalized	-0.00312069	0.396053	0.848252
5183	Current eye infection	Categorical unordered	0.0297512	0.3949	0.848252
5263_irnt	Intra-ocular pressure, Goldmann-correlated (left)	Continuous normalized	0.0028434	0.399259	0.848252
5264_irnt	Corneal hysteresis (left)	Continuous normalized	0.00287203	0.390688	0.848252
6032_irnt	Maximum workload during fitness test	Continuous normalized	0.00253906	0.392898	0.848252
6038_irnt	Number of trend entries	Continuous normalized	0.00284988	0.407108	0.848252
6070_7	OCT measured (right): Not performed - other reason	Categorical unordered	0.0189992	0.386476	0.848252
670_4	Type of accommodation lived in: Sheltered accommodation	Categorical unordered	0.0292825	0.395195	0.848252
767_irnt	Length of working week for main job	Continuous normalized	0.00167138	0.406352	0.848252
20015_irnt	Sitting height	Continuous normalized	0.00103884	0.409837	0.850413
22506_111	Tobacco smoking: Smokes on most or all days	Categorical unordered	0.0183419	0.409697	0.850413
22617_3413	Job SOC coding: Actors, entertainers	Categorical unordered	0.0601062	0.409427	0.850413
25390_irnt	Mean ICVF in tapetum on FA skeleton (right)	Continuous normalized	0.00465736	0.409348	0.850413
25248_irnt	Mean L2 in middle cerebellar peduncle on FA skeleton	Continuous normalized	-0.00486583	0.410401	0.851116
20003_1140888552	Treatment/medication code: enalapril	Categorical unordered	-0.015749	0.410965	0.851709
21037	Number of days (out of 10) with abdominal pain	Categorical ordered	-0.0075246	0.411656	0.851709
25088_irnt	Mean FA in external capsule on FA skeleton (right)	Continuous normalized	0.00466422	0.411386	0.851709
25555_irnt	Weighted-mean MO in tract inferior fronto-occipital fasciculus (right)	Continuous normalized	-0.00487751	0.411821	0.851709
40006_C180	Type of cancer: ICD10: C18.0 Caecum	Categorical unordered	-0.0353794	0.41204	0.851709
5117_irnt	6mm cylindrical power (right)	Continuous normalized	-0.00299666	0.411526	0.851709
20126_3	Bipolar and major depression status: Probable Recurrent major depression (severe)	Categorical unordered	0.0108484	0.412897	0.852695
22617_5244	Job SOC coding: TV, video and audio engineers	Categorical unordered	-0.054102	0.413054	0.852695
25205_irnt	Mean L1 in fornix on FA skeleton	Continuous normalized	0.00416791	0.413195	0.852695
20003_1140871112	Treatment/medication code: vitamin e product	Categorical unordered	0.0225447	0.413966	0.852967
25501_irnt	Weighted-mean FA in tract inferior fronto-occipital fasciculus (right)	Continuous normalized	0.00477437	0.414004	0.852967
6072_1	OCT measured (left): Measurable	Categorical unordered	0.0100691	0.41359	0.852967
20002_1442	Non-cancer illness code, self-reported: helicobacter pylori	Categorical unordered	0.0261968	0.414391	0.853004
4717	Shortness of breath walking on level ground	Categorical unordered	-0.00784982	0.414473	0.853004
20002_1154	Non-cancer illness code, self-reported: irritable bowel syndrome	Categorical unordered	0.00901641	0.414922	0.853462
100016_irnt	Potassium	Continuous normalized	-0.00205151	0.41614	0.85546
100920_2103	Type milk consumed: skimmed	Categorical unordered	-0.00902204	0.416347	0.85546
25430_irnt	Mean OD in fornix cres+stria terminalis on FA skeleton (right)	Continuous normalized	0.00463918	0.416713	0.855747
20003_1140879494	Treatment/medication code: metoclopramide	Categorical unordered	-0.0395502	0.418438	0.855989
22617_8149	Job SOC coding: Construction operatives n.e.c.	Categorical unordered	-0.0425586	0.417908	0.855989
25119_irnt	Mean MD in cerebral peduncle on FA skeleton (left)	Continuous normalized	-0.00485063	0.418507	0.855989
25673_irnt	Weighted-mean ICVF in tract superior thalamic radiation (left)	Continuous normalized	0.00462145	0.417934	0.855989
25874_irnt	Volume of grey matter in Supracalcarine Cortex (left)	Continuous normalized	-0.00454268	0.418435	0.855989
40006_D046	Type of cancer: ICD10: D04.6 Skin of upper limb, including shoulder	Categorical unordered	0.0624004	0.417635	0.855989
5325_3	Ever had refractive laser eye surgery: Left eye only	Categorical unordered	-0.0662059	0.418382	0.855989
6142_5	Current employment status: Unemployed	Categorical unordered	-0.0109556	0.418644	0.855989
20003_1140911736	Treatment/medication code: ginseng product	Categorical unordered	-0.0353833	0.419013	0.85628
22617_2423	Job SOC coding: Management consultants, actuaries, economists and statisticians	Categorical unordered	0.0250243	0.419456	0.856722
22601_21123022	Job coding: biochemist, medical laboratory scientific officer	Categorical unordered	-0.0387415	0.419704	0.856766
25317_irnt	Mean L3 in retrolenticular part of internal capsule on FA skeleton (left)	Continuous normalized	-0.00474539	0.420097	0.856837
5084_irnt	Spherical power (right)	Continuous normalized	-0.00265453	0.420193	0.856837
22601_72123325	Job coding: customer care adviser/officer/assistant, store guide, customer relations officer/representative	Categorical unordered	0.0376917	0.420533	0.857068
20003_1140909726	Treatment/medication code: vitamin c product	Categorical unordered	0.0120735	0.421944	0.85809
25033_irnt	Median T2star in pallidum (right)	Continuous normalized	0.00492787	0.421871	0.85809
25287_irnt	Mean L2 in fornix cres+stria terminalis on FA skeleton (left)	Continuous normalized	0.00420087	0.421767	0.85809
25523_irnt	Weighted-mean MD in tract corticospinal tract (left)	Continuous normalized	0.0047516	0.42141	0.85809
20002_1381	Non-cancer illness code, self-reported: systemic lupus erythematosis/sle	Categorical unordered	-0.0403034	0.42231	0.858372
23018	Core antigen for Hepatitis C Virus	Categorical ordered	0.018068	0.422618	0.858537
100260	Added milk to instant coffee	Categorical unordered	-0.00709595	0.434921	0.859095
100720	Fortified wine intake	Categorical ordered	-0.0261951	0.431872	0.859095
1120	Weekly usage of mobile phone in last 3 months	Categorical ordered	0.00258538	0.436944	0.859095
1468_4	Cereal type: Muesli	Categorical unordered	0.0035898	0.430674	0.859095
1777	Part of a multiple birth	Categorical unordered	-0.008915	0.435316	0.859095
20002_1192	Non-cancer illness code, self-reported: renal/kidney failure	Categorical unordered	0.0627769	0.428944	0.859095
20002_1371	Non-cancer illness code, self-reported: sarcoidosis	Categorical unordered	-0.029818	0.436132	0.859095
20002_1499	Non-cancer illness code, self-reported: labyrinthitis	Categorical unordered	0.0595438	0.430195	0.859095
20003_1140862086	Treatment/medication code: salamol 100micrograms inhaler	Categorical unordered	-0.0237745	0.43539	0.859095
20003_1140867998	Treatment/medication code: motilium 10mg tablet	Categorical unordered	-0.0741116	0.43094	0.859095
20003_1140871692	Treatment/medication code: morphine	Categorical unordered	0.0561801	0.435623	0.859095
20003_1140873474	Treatment/medication code: lymecycline	Categorical unordered	-0.0600927	0.429698	0.859095
20003_1140874420	Treatment/medication code: quinine	Categorical unordered	0.0164882	0.423928	0.859095
20003_1141168752	Treatment/medication code: peptac liquid	Categorical unordered	0.0427441	0.437182	0.859095
20003_1201	Treatment/medication code: st john's wort/hypericum [ctsu]	Categorical unordered	-0.0312112	0.429671	0.859095
20084_468	Vitamin and/or mineral supplement use: Multivitamin	Categorical unordered	0.0134035	0.42898	0.859095
20111_6	Illnesses of siblings: Chronic bronchitis/emphysema	Categorical unordered	-0.00899509	0.435527	0.859095
20113_5	Illnesses of adopted mother: Breast cancer	Categorical unordered	0.0504346	0.424254	0.859095
20440	Impact on normal roles during worst period of depression	Categorical ordered	-0.00555339	0.434773	0.859095
20481	Self-harmed in past year	Categorical unordered	-0.0398239	0.425451	0.859095
20544_16	Mental health problems ever diagnosed by a professional: Anorexia nervosa	Categorical unordered	-0.0305142	0.427508	0.859095
21062	Ever been offered/sought treatment for anxiety	Categorical unordered	-0.0053617	0.425901	0.859095
21066	Born by caesarian section	Categorical unordered	-0.013766	0.431421	0.859095
2129	Answered sexual history questions	Categorical unordered	-0.00488181	0.42958	0.859095
22146_irnt	Age hayfever or allergic rhinitis diagnosed by doctor	Continuous normalized	-0.005214	0.432598	0.859095
22601_11623349	Job coding: storage manager, stock control manager, container terminal manager	Categorical unordered	0.0596579	0.423181	0.859095
22601_23213026	Job coding: scientific researcher, scientific officer, medical research associate, experimental officer	Categorical unordered	-0.0234685	0.429542	0.859095
22601_41133206	Job coding: local government administrative officer or assistant or clerk	Categorical unordered	0.0117435	0.436108	0.859095
22601_92193312	Job coding: other general office clerical tasks including: office junior, office worker, photocopy/print room operator, office machinist	Categorical unordered	0.0140997	0.434052	0.859095
22617_2113	Job SOC coding: Physicists, geologists and meteorologists	Categorical unordered	-0.0292633	0.43205	0.859095
22617_2319	Job SOC coding: Teaching professionals n.e.c.	Categorical unordered	-0.0197652	0.433075	0.859095
22617_9133	Job SOC coding: Printing machine minders and assistants	Categorical unordered	-0.0709231	0.435179	0.859095
22672_irnt	Maximum carotid IMT (intima-medial thickness) at 120 degrees	Continuous normalized	0.00394068	0.432456	0.859095
23102_irnt	Whole body water mass	Continuous normalized	-0.000835114	0.425075	0.859095
23110_irnt	Impedance of arm (left)	Continuous normalized	0.000938806	0.427001	0.859095
23122_irnt	Arm predicted mass (right)	Continuous normalized	-0.000804021	0.436988	0.859095
25024_irnt	Volume of accumbens (right)	Continuous normalized	-0.00418874	0.428176	0.859095
25057_irnt	Mean FA in pontine crossing tract on FA skeleton	Continuous normalized	-0.00470592	0.432084	0.859095
25214_irnt	Mean L1 in cerebral peduncle on FA skeleton (right)	Continuous normalized	-0.00463182	0.437224	0.859095
25268_irnt	Mean L2 in retrolenticular part of internal capsule on FA skeleton (right)	Continuous normalized	-0.00473875	0.423629	0.859095
25280_irnt	Mean L2 in external capsule on FA skeleton (right)	Continuous normalized	-0.00425371	0.431866	0.859095
25323_irnt	Mean L3 in posterior corona radiata on FA skeleton (left)	Continuous normalized	-0.00441367	0.427766	0.859095
25361_irnt	Mean ICVF in anterior limb of internal capsule on FA skeleton (left)	Continuous normalized	0.00452919	0.424877	0.859095
25428_irnt	Mean OD in cingulum hippocampus on FA skeleton (right)	Continuous normalized	0.00472533	0.429841	0.859095
25429_irnt	Mean OD in cingulum hippocampus on FA skeleton (left)	Continuous normalized	0.00470954	0.427713	0.859095
25448_irnt	Mean ISOVF in medial lemniscus on FA skeleton (right)	Continuous normalized	0.00475144	0.427713	0.859095
25498_irnt	Weighted-mean FA in tract forceps major	Continuous normalized	-0.00479547	0.423757	0.859095
25653_irnt	Weighted-mean ICVF in tract anterior thalamic radiation (right)	Continuous normalized	0.00428346	0.436574	0.859095
25680_irnt	Weighted-mean OD in tract anterior thalamic radiation (right)	Continuous normalized	-0.00449795	0.427205	0.859095
25732_irnt	Discrepancy between T1 brain image and standard-space brain template (nonlinearly-aligned)	Continuous normalized	-0.00400613	0.426511	0.859095
25820_irnt	Volume of grey matter in Supramarginal Gyrus, posterior division (left)	Continuous normalized	-0.00445698	0.428676	0.859095
25823_irnt	Volume of grey matter in Angular Gyrus (right)	Continuous normalized	-0.00444883	0.42702	0.859095
25848_irnt	Volume of grey matter in Parahippocampal Gyrus, anterior division (left)	Continuous normalized	0.00409285	0.435723	0.859095
25860_irnt	Volume of grey matter in Occipital Fusiform Gyrus (left)	Continuous normalized	0.00424925	0.431904	0.859095
40001_C64	Underlying (primary) cause of death: ICD10: C64 Malignant neoplasm of kidney, except renal pelvis	Categorical unordered	0.0523908	0.426088	0.859095
40001_J440	Underlying (primary) cause of death: ICD10: J44.0 Chronic obstructive pulmonary disease with acute lower respiratory infection	Categorical unordered	-0.0658284	0.427967	0.859095
40006_C160	Type of cancer: ICD10: C16.0 Cardia	Categorical unordered	0.0605422	0.430444	0.859095
41203_4149	Diagnoses - main ICD9: 4149 Chronic ischaemic heart disease, unspecified	Categorical unordered	0.074815	0.431502	0.859095
5087_irnt	Cylindrical power (right)	Continuous normalized	0.00257004	0.436444	0.859095
6145_3	Illness, injury, bereavement, stress in last 2 years: Death of a close relative	Categorical unordered	0.00323014	0.434187	0.859095
6158_1	Why reduced smoking: Illness or ill health	Categorical unordered	0.0215823	0.43267	0.859095
6164_3	Types of physical activity in last 4 weeks: Strenuous sports	Categorical unordered	0.00439457	0.435618	0.859095
971	Frequency of walking for pleasure in last 4 weeks	Categorical ordered	0.00273118	0.43638	0.859095
22617_1141	Job SOC coding: Quality assurance managers	Categorical unordered	0.0394182	0.437546	0.85928
20002_1535	Non-cancer illness code, self-reported: scoliosis	Categorical unordered	-0.0508595	0.438195	0.859392
20003_1140861936	Treatment/medication code: questran 4g/sachet powder	Categorical unordered	0.0760311	0.438918	0.859392
20003_1140879842	Treatment/medication code: propranolol	Categorical unordered	-0.0160523	0.438633	0.859392
25196_irnt	Mean MO in uncinate fasciculus on FA skeleton (right)	Continuous normalized	0.00463954	0.438063	0.859392
25867_irnt	Volume of grey matter in Parietal Operculum Cortex (right)	Continuous normalized	-0.00416009	0.438968	0.859392
2664_3	Reason for reducing amount of alcohol drunk: Health precaution	Categorical unordered	0.0045558	0.438326	0.859392
6145_5	Illness, injury, bereavement, stress in last 2 years: Marital separation/divorce	Categorical unordered	-0.00761898	0.440577	0.862095
100018_irnt	Retinol	Continuous normalized	-0.00192904	0.449036	0.86262
100019_irnt	Carotene	Continuous normalized	0.00187886	0.456621	0.86262
102830	Soft cheese intake	Categorical ordered	0.0169764	0.456383	0.86262
1737	Childhood sunburn occasions	Categorical ordered	0.00279246	0.457533	0.86262
20002_1125	Non-cancer illness code, self-reported: pleurisy	Categorical unordered	0.0214819	0.459172	0.86262
20002_1408	Non-cancer illness code, self-reported: alcohol dependency	Categorical unordered	0.0324649	0.450966	0.86262
20002_1562	Non-cancer illness code, self-reported: food intolerance	Categorical unordered	-0.0625304	0.455264	0.86262
20002_1598	Non-cancer illness code, self-reported: tonsiltis	Categorical unordered	-0.0149973	0.452907	0.86262
20002_1648	Non-cancer illness code, self-reported: fracture neck of femur / hip	Categorical unordered	-0.0488378	0.45746	0.86262
20003_1140851812	Treatment/medication code: gtn 400micrograms spray	Categorical unordered	-0.025947	0.458847	0.86262
20003_1140862144	Treatment/medication code: salmeterol	Categorical unordered	-0.0251298	0.441686	0.86262
20003_1140881472	Treatment/medication code: lacri-lube eye ointment	Categorical unordered	0.0346705	0.445817	0.86262
20003_1140888646	Treatment/medication code: felodipine	Categorical unordered	-0.0135357	0.458422	0.86262
20003_1140911730	Treatment/medication code: flax oil tablet	Categorical unordered	0.0309767	0.454886	0.86262
20003_1140926922	Treatment/medication code: antihistamine 60mg tablet	Categorical unordered	-0.0480526	0.443737	0.86262
20003_1141146508	Treatment/medication code: nasacort 55micrograms aqueous nasal spray	Categorical unordered	0.0583865	0.457239	0.86262
20003_1141150620	Treatment/medication code: zolmitriptan	Categorical unordered	0.0423334	0.447071	0.86262
20003_1141156836	Treatment/medication code: candesartan cilexetil	Categorical unordered	-0.0124109	0.44684	0.86262
20003_1141168684	Treatment/medication code: xenical 120mg capsule	Categorical unordered	0.0429132	0.453423	0.86262
20003_1141190960	Treatment/medication code: tramacet 325mg/37.5mg tablet	Categorical unordered	-0.0720844	0.454099	0.86262
20003_1193	Treatment/medication code: omega-3/fish oil supplement	Categorical unordered	-0.00660362	0.452689	0.86262
20084_471	Vitamin and/or mineral supplement use: Multivitamin with multimineral	Categorical unordered	0.0144513	0.447951	0.86262
20090_356	Type of fat/oil used in cooking: Rapeseed oil	Categorical unordered	0.0225078	0.446645	0.86262
20107_2	Illnesses of father: Stroke	Categorical unordered	-0.00375085	0.448445	0.86262
20107_4	Illnesses of father: Bowel cancer	Categorical unordered	0.00574238	0.449223	0.86262
20110_1	Illnesses of mother: Heart disease	Categorical unordered	-0.00334781	0.447167	0.86262
20111_9	Illnesses of siblings: Diabetes	Categorical unordered	-0.00518249	0.452976	0.86262
20113_9	Illnesses of adopted mother: Diabetes	Categorical unordered	-0.0502034	0.445313	0.86262
20175	FI6 : conditional arithmetic	Categorical unordered	-0.00616325	0.454674	0.86262
20246_3	Trail making completion status: Timed-out due to inactivity	Categorical unordered	-0.0103112	0.445286	0.86262
20247	Total errors traversing numeric path (trail #1)	Categorical ordered	-0.0104093	0.442308	0.86262
20462	Distress caused by unusual or psychotic experiences	Categorical ordered	0.0181148	0.459494	0.86262
20527	Been involved in combat or exposed to war-zone	Categorical unordered	-0.0121999	0.454	0.86262
20544_12	Mental health problems ever diagnosed by a professional: Bulimia nervosa	Categorical unordered	-0.0396065	0.447812	0.86262
20551_3	Substance of prescription or over-the-counter medication addiction: Something else	Categorical unordered	0.0513329	0.448535	0.86262
20552_1	Behavioural and miscellaneous addictions: Something else not mentioned	Categorical unordered	-0.0357237	0.456982	0.86262
22034_irnt	Summed minutes activity	Continuous normalized	-0.00137197	0.459778	0.86262
22037_irnt	MET minutes per week for walking	Continuous normalized	-0.00137854	0.458075	0.86262
22134	Doctor diagnosed bronchiectasis	Categorical unordered	0.0265229	0.455128	0.86262
22601_22113066	Job coding: medical doctor, general practitioner, hospital consultant	Categorical unordered	-0.019804	0.453538	0.86262
22601_24443114	Job coding: clergyman/woman; any religious officer/leader	Categorical unordered	-0.0340247	0.4439	0.86262
22601_31153052	Job coding: quality assurance technician or co-ordinator	Categorical unordered	-0.0732318	0.441921	0.86262
22601_32143084	Job coding: medical radiographer, x-ray operator, sonographer	Categorical unordered	-0.0636141	0.453191	0.86262
22601_35613203	Job coding: public service higher/senior executive officer, hospital administrator	Categorical unordered	-0.0136956	0.44885	0.86262
22601_35623217	Job coding: personnel or industrial relations officer, recruitment consultant	Categorical unordered	0.0693537	0.450766	0.86262
22601_35623246	Job coding: personnel or industrial relations officer, recruitment consultant	Categorical unordered	-0.0328071	0.451533	0.86262
22617_1183	Job SOC coding: Healthcare practice managers	Categorical unordered	-0.0537995	0.460233	0.86262
22617_2122	Job SOC coding: Mechanical engineers	Categorical unordered	-0.0192465	0.453318	0.86262
22617_2411	Job SOC coding: Solicitors and lawyers, judges and coroners	Categorical unordered	-0.0232253	0.448559	0.86262
22617_3132	Job SOC coding: IT user support technicians	Categorical unordered	-0.0280927	0.460261	0.86262
22617_5242	Job SOC coding: Telecommunications engineers	Categorical unordered	-0.0382374	0.454179	0.86262
22617_9251	Job SOC coding: Shelf fillers	Categorical unordered	-0.0356625	0.459895	0.86262
22620_0	Job involved shift work: No	Categorical unordered	-0.0111638	0.449249	0.86262
22643_irnt	Number of night shifts worked monthly during mixed shift periods	Continuous normalized	0.00529707	0.45268	0.86262
24501_irnt	Domestic garden percentage, buffer 1000m	Continuous normalized	0.00134102	0.45148	0.86262
25001_irnt	Volume of peripheral cortical grey matter (normalised for head size)	Continuous normalized	-0.00340609	0.451696	0.86262
25008_irnt	Volume of white matter	Continuous normalized	-0.00353478	0.452218	0.86262
25046_irnt	Median z-statistic (in group-defined mask) for faces activation	Continuous normalized	-0.00472489	0.458045	0.86262
25099_irnt	Mean FA in superior fronto-occipital fasciculus on FA skeleton (left)	Continuous normalized	-0.00422164	0.45462	0.86262
25208_irnt	Mean L1 in medial lemniscus on FA skeleton (right)	Continuous normalized	0.00448936	0.455072	0.86262
25277_irnt	Mean L2 in posterior thalamic radiation on FA skeleton (left)	Continuous normalized	-0.00428672	0.445043	0.86262
25314_irnt	Mean L3 in posterior limb of internal capsule on FA skeleton (right)	Continuous normalized	-0.00441187	0.445381	0.86262
25406_irnt	Mean OD in cerebral peduncle on FA skeleton (right)	Continuous normalized	-0.00443581	0.452192	0.86262
25655_irnt	Weighted-mean ICVF in tract cingulate gyrus part of cingulum (right)	Continuous normalized	0.00439489	0.44677	0.86262
25659_irnt	Weighted-mean ICVF in tract corticospinal tract (right)	Continuous normalized	0.00450618	0.445619	0.86262
25787_irnt	Volume of grey matter in Superior Frontal Gyrus (right)	Continuous normalized	0.00426035	0.4426	0.86262
25856_irnt	Volume of grey matter in Temporal Fusiform Cortex, posterior division (left)	Continuous normalized	-0.0039438	0.451779	0.86262
25891_irnt	Volume of grey matter in Ventral Striatum (right)	Continuous normalized	-0.00391843	0.458541	0.86262
2794_irnt	Age started oral contraceptive pill	Continuous normalized	0.00155447	0.441665	0.86262
3436_irnt	Age started smoking in current smokers	Continuous normalized	0.00452728	0.452262	0.86262
3942	Adopted mother still alive	Categorical unordered	-0.033192	0.455651	0.86262
40001_I619	Underlying (primary) cause of death: ICD10: I61.9 Intracerebral haemorrhage, unspecified	Categorical unordered	0.0714341	0.443211	0.86262
40001_I64	Underlying (primary) cause of death: ICD10: I64 Stroke, not specified as haemorrhage or infarction	Categorical unordered	0.061558	0.449126	0.86262
40006_C169	Type of cancer: ICD10: C16.9 Stomach, unspecified	Categorical unordered	0.0716688	0.448289	0.86262
40006_C437	Type of cancer: ICD10: C43.7 Malignant melanoma of lower limb, including hip	Categorical unordered	-0.0250623	0.445542	0.86262
41203_5693	Diagnoses - main ICD9: 5693 Haemorrhage of rectum and anus	Categorical unordered	0.0595442	0.456922	0.86262
4230_irnt	Signal-to-noise-ratio (SNR) of triplet (left)	Continuous normalized	-0.00189591	0.460261	0.86262
4294_9	Final attempt correct: abandon	Categorical unordered	-0.064963	0.445116	0.86262
5088_irnt	Astigmatism angle (right)	Continuous normalized	-0.00256647	0.444997	0.86262
5182_1	Both eyes present: Yes	Categorical unordered	0.0764354	0.442384	0.86262
5993	ECG, number of stages in a phase	Categorical ordered	0.00653784	0.457094	0.86262
6020_34	Completion status of test: Incomplete - other reason	Categorical unordered	-0.0653896	0.452485	0.86262
6143_3	Transport type for commuting to job workplace: Public transport	Categorical unordered	0.00426903	0.454543	0.86262
6159_100	Pain type(s) experienced in last month: None of the above	Categorical unordered	0.00253415	0.458456	0.86262
6159_8	Pain type(s) experienced in last month: Pain all over the body	Categorical unordered	-0.0104406	0.44416	0.86262
25274_irnt	Mean L2 in posterior corona radiata on FA skeleton (right)	Continuous normalized	-0.00436994	0.460777	0.863158
20522	Been in a confiding relationship as an adult	Categorical ordered	-0.00410079	0.461251	0.863618
25583_irnt	Weighted-mean L1 in tract inferior longitudinal fasciculus (left)	Continuous normalized	-0.00426549	0.461839	0.864291
100014_irnt	Folate	Continuous normalized	-0.00168017	0.504727	0.864768
100280	Added milk to filtered coffee	Categorical unordered	0.00933923	0.478838	0.864768
104450	Apple intake	Categorical ordered	-0.00642047	0.482456	0.864768
1160	Sleep duration	Categorical ordered	-0.00210533	0.499025	0.864768
1190	Nap during day	Categorical ordered	-0.00237218	0.482096	0.864768
12678_irnt	Central pulse pressure during PWA	Continuous normalized	-0.0036616	0.49085	0.864768
12682_irnt	Cardiac output during PWA	Continuous normalized	-0.00353121	0.510107	0.864768
12683_irnt	End systolic pressure during PWA	Continuous normalized	-0.00395001	0.482918	0.864768
1269	Exposure to tobacco smoke at home	Categorical ordered	-0.00508337	0.511639	0.864768
1418_1	Milk type used: Full cream	Categorical unordered	-0.0049132	0.476397	0.864768
1448_2	Bread type: Brown	Categorical unordered	-0.00355766	0.499474	0.864768
1478	Salt added to food	Categorical ordered	-0.00213784	0.511209	0.864768
1697	Comparative height size at age 10	Categorical ordered	-0.00211955	0.511993	0.864768
1873	Number of full brothers	Categorical ordered	-0.00207964	0.506226	0.864768
1883	Number of full sisters	Categorical ordered	-0.00217237	0.489381	0.864768
189_irnt	Townsend deprivation index at recruitment	Continuous normalized	0.00117986	0.477477	0.864768
1980	Worrier / anxious feelings	Categorical unordered	0.00236534	0.495577	0.864768
20001_1018	Cancer code, self-reported: stomach cancer	Categorical unordered	-0.0599842	0.49928	0.864768
20001_1059	Cancer code, self-reported: malignant melanoma	Categorical unordered	-0.0121397	0.518233	0.864768
20001_99999	Cancer code, self-reported: unclassifiable	Categorical unordered	0.03416	0.499762	0.864768
20002_1077	Non-cancer illness code, self-reported: heart arrhythmia	Categorical unordered	-0.015875	0.482285	0.864768
20002_1117	Non-cancer illness code, self-reported: other respiratory problems	Categorical unordered	-0.0278192	0.493327	0.864768
20002_1139	Non-cancer illness code, self-reported: oesophagitis/barretts oesophagus	Categorical unordered	0.0212751	0.477886	0.864768
20002_1190	Non-cancer illness code, self-reported: peritonitis	Categorical unordered	-0.0200049	0.483668	0.864768
20002_1194	Non-cancer illness code, self-reported: renal failure not requiring dialysis	Categorical unordered	0.0397869	0.506008	0.864768
20002_1250	Non-cancer illness code, self-reported: bell's palsy/facial nerve palsy	Categorical unordered	0.034909	0.519309	0.864768
20002_1266	Non-cancer illness code, self-reported: head injury	Categorical unordered	-0.0211822	0.464287	0.864768
20002_1290	Non-cancer illness code, self-reported: deliberate self-harm/suicide attempt	Categorical unordered	0.0508528	0.505094	0.864768
20002_1293	Non-cancer illness code, self-reported: bone disorder	Categorical unordered	-0.0235043	0.506146	0.864768
20002_1294	Non-cancer illness code, self-reported: back problem	Categorical unordered	0.00921136	0.470597	0.864768
20002_1430	Non-cancer illness code, self-reported: hypopituitarism	Categorical unordered	-0.0610352	0.500664	0.864768
20002_1434	Non-cancer illness code, self-reported: other neurological problem	Categorical unordered	0.0188968	0.468988	0.864768
20002_1471	Non-cancer illness code, self-reported: atrial fibrillation	Categorical unordered	-0.013333	0.484282	0.864768
20002_1487	Non-cancer illness code, self-reported: svt / supraventricular tachycardia	Categorical unordered	-0.0530347	0.482018	0.864768
20002_1504	Non-cancer illness code, self-reported: anal fissure	Categorical unordered	-0.0517763	0.494873	0.864768
20002_1534	Non-cancer illness code, self-reported: back pain	Categorical unordered	0.0166492	0.469683	0.864768
20002_1561	Non-cancer illness code, self-reported: raynaud's phenomenon/disease	Categorical unordered	-0.0389988	0.462438	0.864768
20002_1570	Non-cancer illness code, self-reported: rubella / german measles	Categorical unordered	-0.0342056	0.479953	0.864768
20003_1140852756	Treatment/medication code: vitamin a	Categorical unordered	-0.0588389	0.511007	0.864768
20003_1140852948	Treatment/medication code: calcium+vitamin d 500units tablet	Categorical unordered	-0.0169866	0.504278	0.864768
20003_1140860802	Treatment/medication code: coversyl 2mg tablet	Categorical unordered	0.063812	0.48105	0.864768
20003_1140862060	Treatment/medication code: ventolin 2mg tablet	Categorical unordered	-0.0603927	0.490134	0.864768
20003_1140862772	Treatment/medication code: loratadine	Categorical unordered	-0.0128046	0.517126	0.864768
20003_1140865416	Treatment/medication code: colpermin 0.2ml m/r gel e/c capsule	Categorical unordered	0.0385626	0.494681	0.864768
20003_1140865668	Treatment/medication code: sulphasalazine	Categorical unordered	0.0546884	0.465205	0.864768
20003_1140865716	Treatment/medication code: senna	Categorical unordered	0.0256117	0.511246	0.864768
20003_1140865752	Treatment/medication code: ispaghula husk	Categorical unordered	0.0384938	0.498301	0.864768
20003_1140865786	Treatment/medication code: bisacodyl	Categorical unordered	-0.0621526	0.477713	0.864768
20003_1140866236	Treatment/medication code: spironolactone	Categorical unordered	-0.0263013	0.508332	0.864768
20003_1140868170	Treatment/medication code: prochlorperazine	Categorical unordered	0.0288569	0.520045	0.864768
20003_1140868364	Treatment/medication code: prednisone	Categorical unordered	0.0446936	0.518673	0.864768
20003_1140869930	Treatment/medication code: azathioprine	Categorical unordered	-0.0265778	0.465768	0.864768
20003_1140875840	Treatment/medication code: timolol 0.25% eye drops	Categorical unordered	-0.0431714	0.494197	0.864768
20003_1140877892	Treatment/medication code: voltarol emulgel	Categorical unordered	-0.0488498	0.490055	0.864768
20003_1140878304	Treatment/medication code: e45 cream	Categorical unordered	0.042576	0.519602	0.864768
20003_1140879616	Treatment/medication code: amitriptyline	Categorical unordered	-0.00875514	0.477726	0.864768
20003_1140882498	Treatment/medication code: penicillin	Categorical unordered	0.0454749	0.519446	0.864768
20003_1140882776	Treatment/medication code: fucibet cream	Categorical unordered	-0.0490907	0.492652	0.864768
20003_1140884516	Treatment/medication code: thyroxine product	Categorical unordered	0.0101942	0.513805	0.864768
20003_1140888648	Treatment/medication code: pravastatin	Categorical unordered	0.017173	0.481844	0.864768
20003_1140888688	Treatment/medication code: betahistine	Categorical unordered	-0.0199099	0.519746	0.864768
20003_1140911698	Treatment/medication code: slozem 120mg m/r capsule	Categorical unordered	0.0621903	0.480046	0.864768
20003_1140916356	Treatment/medication code: losartan	Categorical unordered	-0.0124132	0.484682	0.864768
20003_1141146198	Treatment/medication code: xalatan 0.005% eye drops	Categorical unordered	0.021651	0.493104	0.864768
20003_1141146234	Treatment/medication code: atorvastatin	Categorical unordered	-0.00676251	0.494866	0.864768
20003_1141157126	Treatment/medication code: montelukast product	Categorical unordered	0.0254608	0.51887	0.864768
20003_1141168108	Treatment/medication code: isotard 25xl m/r tablet	Categorical unordered	0.0578656	0.490843	0.864768
20003_1141168122	Treatment/medication code: solpadol capsule	Categorical unordered	0.0461736	0.51947	0.864768
20003_1141168322	Treatment/medication code: plavix 75mg tablet	Categorical unordered	-0.0541728	0.48636	0.864768
20003_1141168554	Treatment/medication code: migraleve tablet	Categorical unordered	-0.0340556	0.463291	0.864768
20003_1141176284	Treatment/medication code: brinzolamide	Categorical unordered	-0.0635335	0.474149	0.864768
20084_473	Vitamin and/or mineral supplement use: Glucosamine/chondroitin	Categorical unordered	-0.00817744	0.513996	0.864768
20084_476	Vitamin and/or mineral supplement use: Vitamin B6	Categorical unordered	-0.0193836	0.520149	0.864768
20084_488	Vitamin and/or mineral supplement use: Other vitamin	Categorical unordered	-0.0155877	0.506146	0.864768
20086_10	Type of special diet followed: Low calorie	Categorical unordered	-0.00921934	0.509212	0.864768
20090_353	Type of fat/oil used in cooking: Olive oil	Categorical unordered	0.00616127	0.510094	0.864768
20090_366	Type of fat/oil used in cooking: Very low fat olive spread	Categorical unordered	0.0562839	0.508323	0.864768
20090_371	Type of fat/oil used in cooking: Polyunsaturated margarine	Categorical unordered	-0.0112808	0.488668	0.864768
20090_372	Type of fat/oil used in cooking: Very low fat polyunsaturated margarine	Categorical unordered	-0.0408613	0.486978	0.864768
20095_2	Size of white wine glass drunk: medium (175ml)	Categorical unordered	-0.0116414	0.4969	0.864768
20107_8	Illnesses of father: High blood pressure	Categorical unordered	0.00295098	0.495525	0.864768
20110_11	Illnesses of mother: Parkinson's disease	Categorical unordered	0.0089561	0.515154	0.864768
20111_5	Illnesses of siblings: Breast cancer	Categorical unordered	-0.00612472	0.508874	0.864768
20112_3	Illnesses of adopted father: Lung cancer	Categorical unordered	0.045586	0.485035	0.864768
20112_6	Illnesses of adopted father: Chronic bronchitis/emphysema	Categorical unordered	-0.0382713	0.479556	0.864768
20113_3	Illnesses of adopted mother: Lung cancer	Categorical unordered	-0.0610054	0.481698	0.864768
20151_irnt	Forced vital capacity (FVC), Best measure	Continuous normalized	-0.000942575	0.485952	0.864768
20157_irnt	Duration to complete alphanumeric path (trail #2)	Continuous normalized	-0.00218949	0.503004	0.864768
20246_0	Trail making completion status: Completed	Categorical unordered	0.00662593	0.504176	0.864768
20403	Amount of alcohol drunk on a typical drinking day	Categorical ordered	-0.00421896	0.474098	0.864768
20415	Ongoing addiction to alcohol	Categorical unordered	0.0284831	0.468051	0.864768
20480	Ever self-harmed	Categorical unordered	-0.00943152	0.515293	0.864768
20498	Felt very upset when reminded of stressful experience in past month	Categorical ordered	-0.00412664	0.490088	0.864768
20544_1	Mental health problems ever diagnosed by a professional: Social anxiety or social phobia	Categorical unordered	0.018376	0.485943	0.864768
20546_3	Substances taken for depression: Medication prescribed to you (for at least two weeks)	Categorical unordered	-0.00497253	0.473806	0.864768
20550_3	Activities undertaken to treat anxiety: Other therapeutic activities such as mindfulness, yoga or art classes	Categorical unordered	0.0094645	0.493452	0.864768
20553_1	Methods of self-harm used: Something not listed	Categorical unordered	-0.0320647	0.484803	0.864768
20554_6	Actions taken following self-harm: Receive help from friends / family / neighbours	Categorical unordered	-0.0172767	0.51574	0.864768
21025	Frequency of discomfort/pain in abdomen in last 3 months	Categorical ordered	0.00335291	0.515003	0.864768
21044	Average number of times bowels opened per day	Categorical ordered	0.00404132	0.494231	0.864768
21058	Degree bothered by urinary frequency/bladder irritability in the last 3 months	Categorical ordered	-0.00388726	0.475234	0.864768
21067	Long-term/recurrent antibiotics as child or teenager	Categorical unordered	0.00547642	0.516773	0.864768
2139_irnt	Age first had sexual intercourse	Continuous normalized	0.00119463	0.487709	0.864768
22335_irnt	P axis	Continuous normalized	0.00511706	0.495403	0.864768
22601_11143212	Job coding: senior official of special interest organisation including general manager or director or executive or general secretary of charity, or trade union/association or religious organisation	Categorical unordered	-0.0161731	0.469637	0.864768
22601_11212692	Job coding: production, works or maintenance manager	Categorical unordered	0.0270769	0.514669	0.864768
22601_12343321	Job coding: shopkeeper, shop owner, newsagent, wholesale/retail dealer	Categorical unordered	0.018846	0.48462	0.864768
22601_21213038	Job coding: civil engineer, transport engineer, structural engineer, borough surveyor	Categorical unordered	0.0374231	0.494916	0.864768
22601_21233041	Job coding: electrical engineer, generating engineer, power engineer, power transmission engineer	Categorical unordered	0.0295955	0.520129	0.864768
22601_23173422	Job coding: registrar or senior administrator of educational establishment, bursar, registrar, university administrator	Categorical unordered	-0.0177159	0.510316	0.864768
22601_24313288	Job coding: architect, landscape architect/designer, structural designer	Categorical unordered	-0.0334566	0.499095	0.864768
22601_31113033	Job coding: laboratory technician, scientific assistant, cytology screener; hospital, medical or health technician	Categorical unordered	-0.0144909	0.508688	0.864768
22601_31193055	Job coding: other engineering technician, including materials technician, technical assistant, technical officer	Categorical unordered	-0.0291593	0.477672	0.864768
22601_33113434	Job coding: non-commissioned officers or other rank of armed forces	Categorical unordered	-0.0166561	0.466873	0.864768
22601_35333259	Job coding: insurance underwriter, insurance inspector, insurance account handler	Categorical unordered	-0.0339858	0.512532	0.864768
22601_35343267	Job coding: financial adviser/agent/consultant, investment analyst, mortgage consultant, financier, pension advisor	Categorical unordered	-0.0228887	0.509289	0.864768
22601_41123205	Job coding: civil service administrative officer or assistant or clerk, tax collector, prison service clerk, law courts clerk	Categorical unordered	-0.0118809	0.465412	0.864768
22601_41353316	Job coding: library assistant/clerk, press cuttings clerk	Categorical unordered	0.0299477	0.466429	0.864768
22601_42133423	Job coding: school secretary, clerical assistant, school registry assistant	Categorical unordered	-0.0257582	0.491184	0.864768
22601_52222928	Job coding: tool maker, tool fitter, jig and tool fitter, marker out, die sinker	Categorical unordered	0.0426728	0.465809	0.864768
22601_54142880	Job coding: tailor, dressmaker, milliner	Categorical unordered	-0.0539109	0.496078	0.864768
22601_81212774	Job coding: machine operator, processor, foreman	Categorical unordered	-0.0545442	0.483414	0.864768
22601_91493354	Job coding: stores/warehouse porter	Categorical unordered	0.0608307	0.494199	0.864768
22601_92233387	Job coding: kitchen, canteen or catering assistant, washer-up, kitchen porter, counter assistant	Categorical unordered	-0.038311	0.480035	0.864768
22604_3	Work hours - lumped category: 30 to 40 hours	Categorical unordered	0.00567307	0.482179	0.864768
22608_1	Workplace very hot: Sometimes	Categorical unordered	0.00494403	0.466855	0.864768
22612_0	Worked with materials containing asbestos: Rarely/never	Categorical unordered	-0.0151927	0.49304	0.864768
22615_2	Workplace had a lot of diesel exhaust: Often	Categorical unordered	-0.012292	0.485865	0.864768
22617_2313	Job SOC coding: Education officers, school inspectors	Categorical unordered	-0.0199092	0.517891	0.864768
22617_2317	Job SOC coding: Registrars and senior administrators of educational establishments	Categorical unordered	-0.0175736	0.510346	0.864768
22617_2321	Job SOC coding: Scientific researchers	Categorical unordered	-0.0203088	0.48931	0.864768
22617_2444	Job SOC coding: Clergy	Categorical unordered	-0.0287169	0.510925	0.864768
22617_3112	Job SOC coding: Electrical/electronics technicians	Categorical unordered	0.0225785	0.492978	0.864768
22617_3421	Job SOC coding: Graphic designers	Categorical unordered	0.0382873	0.494896	0.864768
22617_3422	Job SOC coding: Product, clothing and related designers	Categorical unordered	0.0426199	0.516331	0.864768
22617_4121	Job SOC coding: Credit controllers	Categorical unordered	-0.0353146	0.48229	0.864768
22617_5222	Job SOC coding: Tool makers, tool fitters and markers-out	Categorical unordered	0.0414535	0.471876	0.864768
22617_6232	Job SOC coding: Caretakers	Categorical unordered	0.0400852	0.499822	0.864768
22617_9139	Job SOC coding: Labourers in process and plant operations n.e.c.	Categorical unordered	-0.0220278	0.497157	0.864768
22617_9223	Job SOC coding: Kitchen and catering assistants	Categorical unordered	-0.0291403	0.514708	0.864768
22617_9259	Job SOC coding: Elementary sales occupations n.e.c.	Categorical unordered	0.0467209	0.483612	0.864768
22619_0	Breathing problems responsible for leaving job: No	Categorical unordered	-0.00935457	0.507945	0.864768
22640_1	Mixture of day and night shifts worked: Shift pattern was worked for whole of job	Categorical unordered	0.00904825	0.470556	0.864768
22644_irnt	Consecutive night shifts during mixed shift periods	Continuous normalized	0.00517636	0.471455	0.864768
22650_1	Night shifts worked: Shift pattern was worked for whole of job	Categorical unordered	-0.0197256	0.491309	0.864768
22671_irnt	Mean carotid IMT (intima-medial thickness) at 120 degrees	Continuous normalized	0.00337164	0.498545	0.864768
23040_irnt	VacA antigen for Helicobacter pylori	Continuous normalized	-0.00790842	0.505031	0.864768
23074	H. pylori Definition II seropositivity for Helicobacter pylori	Categorical unordered	0.0189564	0.487406	0.864768
23101_irnt	Whole body fat-free mass	Continuous normalized	-0.000765351	0.463982	0.864768
23117_irnt	Leg fat-free mass (left)	Continuous normalized	-0.000733647	0.496462	0.864768
24013	Total traffic load on major roads	Categorical ordered	0.0034823	0.476974	0.864768
25021_irnt	Volume of amygdala (left)	Continuous normalized	-0.00390018	0.488058	0.864768
25085_irnt	Mean FA in posterior thalamic radiation on FA skeleton (left)	Continuous normalized	0.00396505	0.481864	0.864768
25101_irnt	Mean FA in uncinate fasciculus on FA skeleton (left)	Continuous normalized	0.00425034	0.475707	0.864768
25128_irnt	Mean MD in superior corona radiata on FA skeleton (right)	Continuous normalized	0.00370982	0.501866	0.864768
25129_irnt	Mean MD in superior corona radiata on FA skeleton (left)	Continuous normalized	0.0037287	0.494921	0.864768
25142_irnt	Mean MD in fornix cres+stria terminalis on FA skeleton (right)	Continuous normalized	0.00359511	0.507749	0.864768
25167_irnt	Mean MO in cerebral peduncle on FA skeleton (left)	Continuous normalized	-0.00381966	0.514979	0.864768
25172_irnt	Mean MO in retrolenticular part of internal capsule on FA skeleton (right)	Continuous normalized	0.00440615	0.463525	0.864768
25183_irnt	Mean MO in sagittal stratum on FA skeleton (left)	Continuous normalized	-0.00428287	0.471732	0.864768
25186_irnt	Mean MO in cingulum cingulate gyrus on FA skeleton (right)	Continuous normalized	-0.0041082	0.484195	0.864768
25191_irnt	Mean MO in fornix cres+stria terminalis on FA skeleton (left)	Continuous normalized	-0.00406308	0.473214	0.864768
25195_irnt	Mean MO in superior fronto-occipital fasciculus on FA skeleton (left)	Continuous normalized	-0.00390228	0.51329	0.864768
25201_irnt	Mean L1 in pontine crossing tract on FA skeleton	Continuous normalized	-0.00382359	0.515296	0.864768
25204_irnt	Mean L1 in splenium of corpus callosum on FA skeleton	Continuous normalized	0.0038864	0.491869	0.864768
25206_irnt	Mean L1 in corticospinal tract on FA skeleton (right)	Continuous normalized	0.00399674	0.504064	0.864768
25263_irnt	Mean L2 in cerebral peduncle on FA skeleton (left)	Continuous normalized	-0.00406039	0.485639	0.864768
25266_irnt	Mean L2 in posterior limb of internal capsule on FA skeleton (right)	Continuous normalized	-0.00417098	0.486351	0.864768
25281_irnt	Mean L2 in external capsule on FA skeleton (left)	Continuous normalized	-0.0036701	0.502225	0.864768
25296_irnt	Mean L3 in middle cerebellar peduncle on FA skeleton	Continuous normalized	-0.00380722	0.518604	0.864768
25309_irnt	Mean L3 in superior cerebellar peduncle on FA skeleton (left)	Continuous normalized	0.00421133	0.478255	0.864768
25312_irnt	Mean L3 in anterior limb of internal capsule on FA skeleton (right)	Continuous normalized	0.00370421	0.492728	0.864768
25320_irnt	Mean L3 in superior corona radiata on FA skeleton (right)	Continuous normalized	-0.00359504	0.507766	0.864768
25322_irnt	Mean L3 in posterior corona radiata on FA skeleton (right)	Continuous normalized	-0.00384346	0.487341	0.864768
25343_irnt	Mean L3 in tapetum on FA skeleton (left)	Continuous normalized	-0.0039848	0.48688	0.864768
25355_irnt	Mean ICVF in inferior cerebellar peduncle on FA skeleton (left)	Continuous normalized	0.00387554	0.506614	0.864768
25358_irnt	Mean ICVF in cerebral peduncle on FA skeleton (right)	Continuous normalized	0.00379055	0.51834	0.864768
25378_irnt	Mean ICVF in cingulum cingulate gyrus on FA skeleton (right)	Continuous normalized	0.00388376	0.495778	0.864768
25392_irnt	Mean OD in middle cerebellar peduncle on FA skeleton	Continuous normalized	0.00423877	0.472792	0.864768
25407_irnt	Mean OD in cerebral peduncle on FA skeleton (left)	Continuous normalized	-0.00426737	0.465059	0.864768
25425_irnt	Mean OD in external capsule on FA skeleton (left)	Continuous normalized	0.00403412	0.501563	0.864768
25426_irnt	Mean OD in cingulum cingulate gyrus on FA skeleton (right)	Continuous normalized	0.00404072	0.492808	0.864768
25438_irnt	Mean OD in tapetum on FA skeleton (right)	Continuous normalized	-0.00392695	0.509426	0.864768
25458_irnt	Mean ISOVF in posterior limb of internal capsule on FA skeleton (right)	Continuous normalized	0.00421859	0.478263	0.864768
25491_irnt	Weighted-mean FA in tract anterior thalamic radiation (right)	Continuous normalized	0.00399829	0.492056	0.864768
25506_irnt	Weighted-mean FA in tract medial lemniscus (right)	Continuous normalized	0.0039131	0.508002	0.864768
25531_irnt	Weighted-mean MD in tract middle cerebellar peduncle	Continuous normalized	0.0038032	0.514203	0.864768
25560_irnt	Weighted-mean MO in tract medial lemniscus (right)	Continuous normalized	0.00431689	0.468921	0.864768
25573_irnt	Weighted-mean L1 in tract cingulate gyrus part of cingulum (left)	Continuous normalized	-0.00394652	0.51099	0.864768
25574_irnt	Weighted-mean L1 in tract cingulate gyrus part of cingulum (right)	Continuous normalized	0.00413907	0.491182	0.864768
25584_irnt	Weighted-mean L1 in tract inferior longitudinal fasciculus (right)	Continuous normalized	-0.00411659	0.47366	0.864768
25594_irnt	Weighted-mean L1 in tract uncinate fasciculus (left)	Continuous normalized	-0.00372419	0.513835	0.864768
25607_irnt	Weighted-mean L2 in tract forceps minor	Continuous normalized	-0.0039868	0.488199	0.864768
25612_irnt	Weighted-mean L2 in tract middle cerebellar peduncle	Continuous normalized	0.00399644	0.494956	0.864768
25640_irnt	Weighted-mean L3 in tract medial lemniscus (left)	Continuous normalized	-0.00394205	0.505921	0.864768
25641_irnt	Weighted-mean L3 in tract medial lemniscus (right)	Continuous normalized	0.00392737	0.505029	0.864768
25674_irnt	Weighted-mean ICVF in tract superior thalamic radiation (right)	Continuous normalized	0.00369216	0.518613	0.864768
25681_irnt	Weighted-mean OD in tract cingulate gyrus part of cingulum (left)	Continuous normalized	0.00434835	0.466676	0.864768
25691_irnt	Weighted-mean OD in tract inferior longitudinal fasciculus (left)	Continuous normalized	0.00410958	0.49275	0.864768
25766_irnt	90th percentile of z-statistic (in group-defined mask) for faces-shapes contrast	Continuous normalized	-0.00446516	0.47425	0.864768
25806_irnt	Volume of grey matter in Middle Temporal Gyrus, temporooccipital part (left)	Continuous normalized	0.00409477	0.474143	0.864768
25828_irnt	Volume of grey matter in Intracalcarine Cortex (left)	Continuous normalized	-0.00364189	0.516583	0.864768
25844_irnt	Volume of grey matter in Cuneal Cortex (left)	Continuous normalized	-0.00397002	0.477204	0.864768
25864_irnt	Volume of grey matter in Central Opercular Cortex (left)	Continuous normalized	-0.00372963	0.478723	0.864768
25879_irnt	Volume of grey matter in Thalamus (right)	Continuous normalized	0.00366746	0.502792	0.864768
25894_irnt	Volume of grey matter in I-IV Cerebellum (right)	Continuous normalized	-0.00365405	0.50907	0.864768
25895_irnt	Volume of grey matter in V Cerebellum (left)	Continuous normalized	-0.0039562	0.470164	0.864768
25914_irnt	Volume of grey matter in VIIIb Cerebellum (right)	Continuous normalized	-0.00370013	0.508108	0.864768
2634	Duration of heavy DIY	Categorical ordered	-0.00336801	0.470238	0.864768
2867_irnt	Age started smoking in former smokers	Continuous normalized	0.00213295	0.516316	0.864768
3062_irnt	Forced vital capacity (FVC)	Continuous normalized	-0.000850866	0.496954	0.864768
30660_irnt	Direct bilirubin	Continuous normalized	-0.00121351	0.494089	0.864768
30840_irnt	Total bilirubin	Continuous normalized	-0.00108354	0.506449	0.864768
30850_irnt	Testosterone	Continuous normalized	-0.000732875	0.497977	0.864768
3426	Job involve night shift work	Categorical ordered	-0.00694997	0.505174	0.864768
3581_irnt	Age at menopause (last menstrual period)	Continuous normalized	0.00201539	0.485783	0.864768
3637	Frequency of other exercises in last 4 weeks	Categorical ordered	0.00312912	0.472005	0.864768
399_irnt	Number of incorrect matches in round	Continuous normalized	-0.00107781	0.512917	0.864768
40001_C439	Underlying (primary) cause of death: ICD10: C43.9 Malignant melanoma of skin, unspecified	Categorical unordered	0.0553707	0.501515	0.864768
40001_C719	Underlying (primary) cause of death: ICD10: C71.9 Brain, unspecified	Categorical unordered	-0.0373144	0.484924	0.864768
40001_C920	Underlying (primary) cause of death: ICD10: C92.0 Acute myeloid leukaemia	Categorical unordered	0.0519859	0.514839	0.864768
40001_I251	Underlying (primary) cause of death: ICD10: I25.1 Atherosclerotic heart disease	Categorical unordered	-0.032967	0.484272	0.864768
40006_C349	Type of cancer: ICD10: C34.9 Bronchus or lung, unspecified	Categorical unordered	0.0319335	0.491719	0.864768
40006_C64	Type of cancer: ICD10: C64 Malignant neoplasm of kidney, except renal pelvis	Categorical unordered	0.021367	0.500941	0.864768
40006_C900	Type of cancer: ICD10: C90.0 Multiple myeloma	Categorical unordered	0.0332099	0.471509	0.864768
40006_C920	Type of cancer: ICD10: C92.0 Acute myeloid leukaemia	Categorical unordered	0.045146	0.507355	0.864768
41203_5368	Diagnoses - main ICD9: 5368 Dyspepsia and other disorders of function of stomach	Categorical unordered	-0.0468326	0.496288	0.864768
41203_5409	Diagnoses - main ICD9: 5409 Acute appendicitis without mention of peritonitis	Categorical unordered	-0.0520402	0.485565	0.864768
41203_5650	Diagnoses - main ICD9: 5650 Anal fissure	Categorical unordered	-0.0650437	0.467278	0.864768
41203_7099	Diagnoses - main ICD9: 7099 Unspecified disorders of skin and subcutaneous tissue	Categorical unordered	-0.0629517	0.473195	0.864768
41248_5000	Destinations on discharge from hospital (recoded): Transfer to other NHS provider	Categorical unordered	-0.030976	0.475957	0.864768
41248_8002	Destinations on discharge from hospital (recoded): Other hospital: Non-NHS	Categorical unordered	-0.022087	0.494396	0.864768
5162_irnt	6mm regularity index (left)	Continuous normalized	0.00295293	0.520257	0.864768
5256_irnt	Corneal hysteresis (right)	Continuous normalized	-0.00216679	0.516307	0.864768
5292	3mm index of best keratometry results (left)	Categorical ordered	0.00555249	0.488878	0.864768
5324_4	Ever had cataract surgery: Both eyes	Categorical unordered	-0.0246407	0.510744	0.864768
5855_3	Which eye(s) affected by astigmatism: Both eyes	Categorical unordered	-0.015275	0.493504	0.864768
5985_irnt	Bicycle speed	Continuous normalized	0.00273571	0.464287	0.864768
6020_31	Completion status of test: Participant wanted to stop early	Categorical unordered	-0.0310567	0.48458	0.864768
6140_3	Heating type(s) in home: Oil (kerosene) central heating	Categorical unordered	0.0127771	0.485227	0.864768
6140_6	Heating type(s) in home: Open fire without central heating	Categorical unordered	0.0343743	0.466974	0.864768
6145_1	Illness, injury, bereavement, stress in last 2 years: Serious illness, injury or assault to yourself	Categorical unordered	-0.00378281	0.514301	0.864768
6146_2	Attendance/disability/mobility allowance: Disability living allowance	Categorical unordered	-0.00543425	0.509234	0.864768
6147_4	Reason for glasses/contact lenses: For 'astigmatism'	Categorical unordered	-0.00722756	0.484185	0.864768
6150_4	Vascular/heart problems diagnosed by doctor: High blood pressure	Categorical unordered	-0.00250164	0.519324	0.864768
6151_2	Fractured bone site(s): Leg	Categorical unordered	0.0139113	0.508178	0.864768
6154_4	Medication for pain relief, constipation, heartburn: Ranitidine (e.g. Zantac)	Categorical unordered	-0.00840113	0.494798	0.864768
6155_2	Vitamin and mineral supplements: Vitamin B	Categorical unordered	-0.00612383	0.469316	0.864768
6156_100	Manic/hyper symptoms: None of the above	Categorical unordered	0.00903048	0.510171	0.864768
6162_2	Types of transport used (excluding work): Walk	Categorical unordered	0.00218577	0.51583	0.864768
6164_100	Types of physical activity in last 4 weeks: None of the above	Categorical unordered	-0.00464353	0.515278	0.864768
6374	Number of puzzles viewed	Categorical ordered	-0.00846295	0.484222	0.864768
670_1	Type of accommodation lived in: A house or bungalow	Categorical unordered	-0.00408658	0.480699	0.864768
670_2	Type of accommodation lived in: A flat, maisonette or apartment	Categorical unordered	0.0038839	0.515239	0.864768
22617_4113	Job SOC coding: Local government clerical officers and assistants	Categorical unordered	0.00960045	0.520962	0.86556
1150_2	Usual side of head for mobile phone use: Right	Categorical unordered	-0.00232933	0.529577	0.865851
12675_irnt	Diastolic brachial blood pressure during PWA	Continuous normalized	-0.0035232	0.529728	0.865851
12676_irnt	Peripheral pulse pressure during PWA	Continuous normalized	-0.0033971	0.528674	0.865851
1428_2	Spread type: Flora Pro-Active/Benecol	Categorical unordered	0.0146811	0.522638	0.865851
1930	Miserableness	Categorical unordered	0.00220656	0.524798	0.865851
20002_1137	Non-cancer illness code, self-reported: other abdominal problem	Categorical unordered	0.0320516	0.522091	0.865851
20002_1400	Non-cancer illness code, self-reported: peptic ulcer	Categorical unordered	-0.0331404	0.526115	0.865851
20002_1677	Non-cancer illness code, self-reported: scarlet fever / scarlatina	Categorical unordered	0.031088	0.524438	0.865851
20003_1140861090	Treatment/medication code: adalat 5mg capsule	Categorical unordered	0.0220187	0.52571	0.865851
20003_1140861120	Treatment/medication code: coracten sr 10mg m/r capsule	Categorical unordered	-0.0364149	0.525002	0.865851
20003_1141156846	Treatment/medication code: amias 2mg tablet	Categorical unordered	0.0323609	0.527335	0.865851
20016_irnt	Fluid intelligence score	Continuous normalized	-0.00163125	0.52985	0.865851
20128	Number of fluid intelligence questions attempted within time limit	Categorical ordered	0.00391965	0.524612	0.865851
20544_13	Mental health problems ever diagnosed by a professional: Psychological over-eating or binge-eating	Categorical unordered	-0.028431	0.526764	0.865851
20548_8	Manifestations of mania or irritability: I was more confident than usual	Categorical unordered	-0.0112438	0.529138	0.865851
22338	QRS num	Categorical ordered	0.0088176	0.525842	0.865851
22601_11513250	Job coding: bank manager, bank section manager, building society manager, post/sub-post office manager	Categorical unordered	-0.0179119	0.52539	0.865851
22601_12333358	Job coding: hairdressing or beauty salon manager or proprietor/owner	Categorical unordered	-0.0394887	0.525696	0.865851
22601_31113086	Job coding: laboratory technician	Categorical unordered	0.0303881	0.523783	0.865851
22614_2	Worked with pesticides: Often	Categorical unordered	0.0279412	0.526013	0.865851
22617_3214	Job SOC coding: Medical radiographers	Categorical unordered	-0.0533168	0.526433	0.865851
22617_5414	Job SOC coding: Tailors and dressmakers	Categorical unordered	-0.0498517	0.527618	0.865851
22617_7112	Job SOC coding: Retail cashiers and check-out operators	Categorical unordered	-0.0213255	0.523894	0.865851
22630_1	Day shifts worked: Shift pattern was worked for whole of job	Categorical unordered	-0.00956289	0.526203	0.865851
22660_107	Gap coding: Unemployed	Categorical unordered	-0.011187	0.529656	0.865851
23107_irnt	Impedance of leg (right)	Continuous normalized	-0.00096654	0.523426	0.865851
25069_irnt	Mean FA in superior cerebellar peduncle on FA skeleton (left)	Continuous normalized	-0.00373385	0.52609	0.865851
25351_irnt	Mean ICVF in corticospinal tract on FA skeleton (left)	Continuous normalized	-0.00374899	0.525357	0.865851
25514_irnt	Weighted-mean FA in tract uncinate fasciculus (right)	Continuous normalized	-0.00371807	0.525043	0.865851
25689_irnt	Weighted-mean OD in tract inferior fronto-occipital fasciculus (left)	Continuous normalized	0.00378133	0.527499	0.865851
25908_irnt	Volume of grey matter in VIIb Cerebellum (right)	Continuous normalized	0.00354695	0.523639	0.865851
3773	Knee pain for 3+ months	Categorical unordered	-0.00562608	0.529205	0.865851
41203_5589	Diagnoses - main ICD9: 5589 Other noninfective gastroenteritis and colitis	Categorical unordered	-0.0564056	0.527751	0.865851
5324_0	Ever had cataract surgery: No	Categorical unordered	0.0200941	0.528911	0.865851
5779	FI11 : antonym	Categorical unordered	0.0127094	0.528112	0.865851
6148_1	Eye problems/disorders: Diabetes related eye disease	Categorical unordered	-0.0137537	0.523592	0.865851
6149_4	Mouth/teeth dental problems: Loose teeth	Categorical unordered	-0.00551283	0.52141	0.865851
6351	Total errors traversing alphanumeric path (trail #2)	Categorical ordered	-0.00790054	0.527988	0.865851
20474	Ever believed in un-real communications or signs	Categorical unordered	-0.0220714	0.530773	0.866235
23129_irnt	Trunk fat-free mass	Continuous normalized	-0.00065504	0.530738	0.866235
25614_irnt	Weighted-mean L2 in tract medial lemniscus (right)	Continuous normalized	0.00369367	0.530552	0.866235
20003_1140879406	Treatment/medication code: ranitidine	Categorical unordered	-0.00820524	0.53425	0.867128
20003_1140910640	Treatment/medication code: luteine	Categorical unordered	0.0384742	0.533562	0.867128
20003_1199	Treatment/medication code: food supplement/plant/herbal extract	Categorical unordered	-0.0172802	0.533452	0.867128
22601_21113020	Job coding: chemist (analytic, developmental, industrial, research)	Categorical unordered	0.0194226	0.533989	0.867128
22601_21223040	Job coding: mechanical engineer, automobile engineer, aeronautical engineer, locomotive or marine engineer, welding engineer	Categorical unordered	-0.018828	0.53262	0.867128
22601_42163303	Job coding: receptionist, doctor's/dental receptionist	Categorical unordered	-0.0191935	0.534036	0.867128
22604_1	Work hours - lumped category: 15 to less-than-20 hours	Categorical unordered	-0.00689977	0.533004	0.867128
22617_3532	Job SOC coding: Brokers	Categorical unordered	0.0244322	0.532066	0.867128
22617_6219	Job SOC coding: Leisure and travel service occupations n.e.c.	Categorical unordered	0.0439892	0.533747	0.867128
25052_irnt	Median BOLD effect (in group-defined amygdala activation mask) for faces-shapes contrast	Continuous normalized	0.00396825	0.534305	0.867128
25114_irnt	Mean MD in inferior cerebellar peduncle on FA skeleton (right)	Continuous normalized	-0.00365333	0.53327	0.867128
25832_irnt	Volume of grey matter in Juxtapositional Lobule Cortex (formerly Supplementary Motor Cortex) (left)	Continuous normalized	0.00349809	0.534183	0.867128
40001_C259	Underlying (primary) cause of death: ICD10: C25.9 Pancreas, unspecified	Categorical unordered	-0.0268836	0.531894	0.867128
20446	Ever had prolonged feelings of sadness or depression	Categorical unordered	0.00372749	0.535609	0.867833
22601_52152925	Job coding: welder, fitter-welder	Categorical unordered	0.0465007	0.536068	0.867833
25363_irnt	Mean ICVF in posterior limb of internal capsule on FA skeleton (left)	Continuous normalized	0.00361193	0.536076	0.867833
25649_irnt	Weighted-mean L3 in tract uncinate fasciculus (right)	Continuous normalized	0.00352373	0.536118	0.867833
6382_irnt	Number of puzzles correct	Continuous normalized	-0.00377386	0.535524	0.867833
981	Duration walking for pleasure	Categorical ordered	-0.00219563	0.536001	0.867833
25432_irnt	Mean OD in superior longitudinal fasciculus on FA skeleton (right)	Continuous normalized	0.00370206	0.536588	0.868221
20003_1140929012	Treatment/medication code: pantoprazole	Categorical unordered	-0.0245645	0.537109	0.868227
20499	Ever sought or received professional help for mental distress	Categorical unordered	0.00378474	0.537411	0.868227
22601_32153081	Job coding: chiropodist, podiatrist	Categorical unordered	0.0550415	0.537511	0.868227
22617_8213	Job SOC coding: Bus and coach drivers	Categorical unordered	0.0293301	0.53685	0.868227
20003_1140874866	Treatment/medication code: carbimazole	Categorical unordered	0.0368788	0.537852	0.868328
5089_irnt	Astigmatism angle (left)	Continuous normalized	-0.00207065	0.538034	0.868328
20536_3	Weight change during worst episode of depression: Both gained and lost some weight during the episode	Categorical unordered	0.0107108	0.539443	0.868559
22130	Doctor diagnosed COPD (chronic obstructive pulmonary disease)	Categorical unordered	-0.0170697	0.539451	0.868559
22601_81492548	Job coding: building site foreman or supervisor	Categorical unordered	-0.058548	0.539216	0.868559
22678_irnt	Maximum carotid IMT (intima-medial thickness) at 210 degrees	Continuous normalized	-0.00309983	0.539632	0.868559
23118_irnt	Leg predicted mass (left)	Continuous normalized	-0.000658487	0.538924	0.868559
25606_irnt	Weighted-mean L2 in tract forceps major	Continuous normalized	0.00368859	0.539121	0.868559
25858_irnt	Volume of grey matter in Temporal Occipital Fusiform Cortex (left)	Continuous normalized	0.00337539	0.539786	0.868559
102290	Dark chocolate intake	Categorical ordered	0.0120711	0.544228	0.868673
103020	Beef intake	Categorical ordered	-0.00704077	0.540343	0.868673
20002_1655	Non-cancer illness code, self-reported: fracture metatarsal	Categorical unordered	0.0536744	0.544222	0.868673
20003_1140881446	Treatment/medication code: proctosedyl ointment	Categorical unordered	0.0497628	0.542267	0.868673
20090_363	Type of fat/oil used in cooking: Unknown fat butter	Categorical unordered	-0.0449905	0.543434	0.868673
20523	Physical violence by partner or ex-partner as an adult	Categorical ordered	0.00543874	0.541683	0.868673
22611_1	Workplace had a lot of cigarette smoke from other people smoking: Sometimes	Categorical unordered	0.00413788	0.540796	0.868673
22617_1233	Job SOC coding: Hairdressing and beauty salon managers and proprietors	Categorical unordered	-0.0373639	0.542022	0.868673
22617_3215	Job SOC coding: Chiropodists	Categorical unordered	0.0540895	0.542755	0.868673
22617_3534	Job SOC coding: Finance and investment analysts/advisers	Categorical unordered	-0.0210047	0.540213	0.868673
23075	HPV 16 Definition II seropositivity for Human Papillomavirus type-16	Categorical unordered	-0.0351931	0.543028	0.868673
25543_irnt	Weighted-mean MO in tract acoustic radiation (right)	Continuous normalized	0.00366449	0.542739	0.868673
25547_irnt	Weighted-mean MO in tract cingulate gyrus part of cingulum (right)	Continuous normalized	0.00356334	0.541868	0.868673
3005	Fracture resulting from simple fall	Categorical unordered	0.00714702	0.541474	0.868673
41203_4139	Diagnoses - main ICD9: 4139 Angina pectoris	Categorical unordered	0.0599445	0.542194	0.868673
4462	Average monthly intake of other alcoholic drinks	Categorical ordered	-0.0183911	0.544067	0.868673
4849_12	Hearing test done: I can only hear on the left side	Categorical unordered	-0.0241608	0.543706	0.868673
6140_100	Heating type(s) in home: None of the above	Categorical unordered	-0.0129541	0.543157	0.868673
6147_6	Reason for glasses/contact lenses: For a 'lazy' eye or an eye with poor vision since childhood (called 'amblyopia')	Categorical unordered	0.0113006	0.542177	0.868673
100012_irnt	Vitamin B6	Continuous normalized	-0.00152281	0.545149	0.868675
20177	FI7 : synonym	Categorical unordered	0.00963699	0.545094	0.868675
20257_irnt	Forced vital capacity (FVC) Z-score	Continuous normalized	0.00113003	0.544702	0.868675
22617_1234	Job SOC coding: Shopkeepers and wholesale/retail dealers	Categorical unordered	0.0160689	0.544735	0.868675
22601_34333239	Job coding: public relations officer, press officer, information officer, publicity assistant	Categorical unordered	-0.0307716	0.545622	0.868695
22611_2	Workplace had a lot of cigarette smoke from other people smoking: Often	Categorical unordered	-0.00546559	0.545392	0.868695
22617_3411	Job SOC coding: Artists	Categorical unordered	0.0437716	0.546425	0.869241
680_1	Own or rent accommodation lived in: Own outright (by you or someone in your household)	Categorical unordered	0.00236162	0.546345	0.869241
103130	Skin removed from poultry	Categorical unordered	0.0441685	0.546749	0.869391
22617_1114	Job SOC coding: Senior officials of special interest organisations	Categorical unordered	-0.013307	0.547261	0.869838
100004_irnt	Fat	Continuous normalized	0.00150074	0.548348	0.86988
20520	Recent worrying too much about different things	Categorical ordered	0.0037713	0.548439	0.86988
41203_5990	Diagnoses - main ICD9: 5990 Urinary tract infection, site not specified	Categorical unordered	0.0503008	0.548073	0.86988
4935	FI1 : numeric addition test	Categorical unordered	-0.00894637	0.548353	0.86988
6138_6	Qualifications: Other professional qualifications eg: nursing, teaching	Categorical unordered	0.00222578	0.548419	0.86988
22601_24523188	Job coding: archivist, curator, conservator, inspector of ancient monuments, museum officer	Categorical unordered	0.0499983	0.54972	0.870084
22617_4216	Job SOC coding: Receptionists	Categorical unordered	-0.0163105	0.549283	0.870084
25644_irnt	Weighted-mean L3 in tract superior longitudinal fasciculus (left)	Continuous normalized	-0.00340609	0.549667	0.870084
3761_irnt	Age hay fever, rhinitis or eczema diagnosed	Continuous normalized	0.00209816	0.549164	0.870084
6148_6	Eye problems/disorders: Other serious eye condition	Categorical unordered	0.00765621	0.548839	0.870084
20003_1141145668	Treatment/medication code: diovan 40mg capsule	Categorical unordered	-0.0319363	0.550325	0.870184
20089_463	Type of meals eaten: Bought sandwiches	Categorical unordered	-0.00933523	0.550935	0.870184
20113_10	Illnesses of adopted mother: Alzheimer's disease/dementia	Categorical unordered	-0.0387495	0.550859	0.870184
25735_irnt	Inverted contrast-to-noise ratio in T1	Continuous normalized	-0.00339147	0.550666	0.870184
6142_1	Current employment status: In paid employment or self-employed	Categorical unordered	0.00252888	0.550785	0.870184
25222_irnt	Mean L1 in anterior corona radiata on FA skeleton (right)	Continuous normalized	0.00346139	0.551278	0.870362
12338_irnt	P duration	Continuous normalized	-0.00338853	0.555503	0.870383
1707_1	Handedness (chirality/laterality): Right-handed	Categorical unordered	0.00313061	0.55485	0.870383
20002_1479	Non-cancer illness code, self-reported: rheumatic fever	Categorical unordered	-0.0184641	0.553776	0.870383
20002_1573	Non-cancer illness code, self-reported: shingles	Categorical unordered	0.0334187	0.554246	0.870383
20003_1140865396	Treatment/medication code: buscopan 10mg tablet	Categorical unordered	-0.0326901	0.556224	0.870383
20003_1141146188	Treatment/medication code: latanoprost	Categorical unordered	0.022236	0.556358	0.870383
20003_1141152732	Treatment/medication code: mirtazapine	Categorical unordered	0.0189998	0.556823	0.870383
20003_1141166006	Treatment/medication code: telmisartan	Categorical unordered	-0.0251755	0.552771	0.870383
20422	More irritable than usual during worst period of anxiety	Categorical unordered	-0.00728907	0.555119	0.870383
20515	Recent trouble relaxing	Categorical ordered	0.00380739	0.55673	0.870383
22601_24342600	Job coding: river/water surveyor, surveyor and estimator, topographer, property surveyor	Categorical unordered	0.0521115	0.553481	0.870383
22601_31323061	Job coding: it user support technician, help desk or helpline operator (computing), support technician (computing), systems support officer	Categorical unordered	-0.0227276	0.555069	0.870383
22617_4135	Job SOC coding: Library assistants/clerks	Categorical unordered	0.0219557	0.552225	0.870383
22645	Rest days during mixed shift periods	Categorical ordered	0.00856265	0.55227	0.870383
23020_irnt	p22 antigen for Toxoplasma gondii	Continuous normalized	0.00700208	0.556765	0.870383
25410_irnt	Mean OD in posterior limb of internal capsule on FA skeleton (right)	Continuous normalized	-0.00347745	0.556196	0.870383
25422_irnt	Mean OD in sagittal stratum on FA skeleton (right)	Continuous normalized	0.00354126	0.553662	0.870383
25784_irnt	Volume of grey matter in Insular Cortex (left)	Continuous normalized	0.00310039	0.553611	0.870383
400_irnt	Time to complete round	Continuous normalized	-0.000946623	0.553035	0.870383
40006_C320	Type of cancer: ICD10: C32.0 Glottis	Categorical unordered	0.0479966	0.552597	0.870383
41203_5533	Diagnoses - main ICD9: 5533 Diaphragmatic hernia, without mention of obstruction or gangrene	Categorical unordered	0.0578492	0.556687	0.870383
41203_7030	Diagnoses - main ICD9: 7030 Ingrowing nail	Categorical unordered	0.0498765	0.556188	0.870383
6070_1	OCT measured (right): Measurable	Categorical unordered	0.00739781	0.554189	0.870383
6154_100	Medication for pain relief, constipation, heartburn: None of the above	Categorical unordered	0.00202574	0.552117	0.870383
20002_1476	Non-cancer illness code, self-reported: sciatica	Categorical unordered	0.0101465	0.558704	0.872937
20003_1140928916	Treatment/medication code: olanzapine	Categorical unordered	0.0296036	0.558963	0.872937
23019_irnt	NS3 antigen for Hepatitis C Virus	Continuous normalized	-0.00697961	0.55915	0.872937
100150	Drinking water intake	Categorical ordered	0.00456402	0.559756	0.872955
1588	Average weekly beer plus cider intake	Categorical ordered	-0.00243268	0.559769	0.872955
20022_irnt	Birth weight	Continuous normalized	-0.00126779	0.560086	0.872955
3536_irnt	Age started hormone-replacement therapy (HRT)	Continuous normalized	0.00212305	0.560038	0.872955
25405_irnt	Mean OD in superior cerebellar peduncle on FA skeleton (left)	Continuous normalized	0.00338032	0.56039	0.873068
30890_irnt	Vitamin D	Continuous normalized	0.00101045	0.560893	0.873207
6152_7	Blood clot, DVT, bronchitis, emphysema, asthma, rhinitis, eczema, allergy diagnosed by doctor: Blood clot in the lung	Categorical unordered	0.0107712	0.560942	0.873207
22617_8121	Job SOC coding: Paper and wood machine operatives	Categorical unordered	-0.0444194	0.563076	0.874143
24502_irnt	Water percentage, buffer 1000m	Continuous normalized	0.00103622	0.562302	0.874143
25415_irnt	Mean OD in anterior corona radiata on FA skeleton (left)	Continuous normalized	0.00343622	0.563163	0.874143
41203_7062	Diagnoses - main ICD9: 7062 Sebaceous cyst	Categorical unordered	-0.0257659	0.562989	0.874143
41231_1	Hospital episode type: General episode	Categorical unordered	-0.00225688	0.563016	0.874143
6145_6	Illness, injury, bereavement, stress in last 2 years: Financial difficulties	Categorical unordered	-0.00312689	0.562284	0.874143
6156_13	Manic/hyper symptoms: I needed less sleep than usual	Categorical unordered	-0.0110591	0.56259	0.874143
1090	Time spent driving	Categorical ordered	-0.00222045	0.563493	0.874296
21076	Vomiting when IBS symptoms first began	Categorical unordered	0.0185394	0.564435	0.875398
20003_1140873476	Treatment/medication code: tetralysal 300 capsule	Categorical unordered	-0.0498002	0.564712	0.875467
1001	Duration of strenuous sports	Categorical ordered	0.00549541	0.566801	0.876547
100890	Milk added to cereal	Categorical unordered	0.00516291	0.566476	0.876547
20002_1461	Non-cancer illness code, self-reported: inflammatory bowel disease	Categorical unordered	-0.0488444	0.56662	0.876547
20003_1140888362	Treatment/medication code: pyridoxine preparation	Categorical unordered	-0.0569313	0.566075	0.876547
22679_irnt	Minimum carotid IMT (intima-medial thickness) at 240 degrees	Continuous normalized	0.00295577	0.566668	0.876547
40006_C155	Type of cancer: ICD10: C15.5 Lower third of oesophagus	Categorical unordered	0.0319981	0.566577	0.876547
6140_5	Heating type(s) in home: Solid fuel central heating	Categorical unordered	0.0211311	0.567083	0.876625
100940	Bread consumed	Categorical unordered	-0.00720241	0.573439	0.877668
103120	Fat removed from meat	Categorical unordered	-0.0186937	0.572616	0.877668
20002_1093	Non-cancer illness code, self-reported: pulmonary embolism +/- dvt	Categorical unordered	0.0104845	0.570866	0.877668
20002_1668	Non-cancer illness code, self-reported: allergy to house dust mite	Categorical unordered	-0.0411322	0.573298	0.877668
20003_1140861778	Treatment/medication code: dipyridamole	Categorical unordered	-0.0221252	0.573777	0.877668
20003_1140871052	Treatment/medication code: calcium carbonate+cholecalciferol 1.25g/5micrograms tablet	Categorical unordered	-0.0470142	0.570987	0.877668
20003_1140911642	Treatment/medication code: tacrolimus	Categorical unordered	0.0445644	0.574497	0.877668
20003_1140911658	Treatment/medication code: imigran 50mg tablet	Categorical unordered	0.0238911	0.568478	0.877668
20003_1141146612	Treatment/medication code: calceos chewable tablet	Categorical unordered	-0.040586	0.571164	0.877668
20526	Been in serious accident believed to be life-threatening	Categorical unordered	0.00563025	0.573447	0.877668
2257	Hearing difficulty/problems with background noise	Categorical unordered	-0.00200749	0.57021	0.877668
22601_31122951	Job coding: electrical/electronics technician	Categorical unordered	0.03025	0.571493	0.877668
22601_32293082	Job coding: other therapist including acupuncturist, aromatherapist, dietician, herbalist, homeopath, hypnotherapist, masseur, orthoptist, osteopath, psychotherapist	Categorical unordered	-0.0198321	0.570676	0.877668
22601_35673467	Job coding: health and safety officer, occupational hygienist, safety adviser, road safety officer	Categorical unordered	-0.0539226	0.572666	0.877668
22610_2	Workplace full of chemical or other fumes: Often	Categorical unordered	0.00780143	0.569221	0.877668
22617_2451	Job SOC coding: Librarians	Categorical unordered	-0.01627	0.571337	0.877668
22617_5245	Job SOC coding: Computer engineers, installation and maintenance	Categorical unordered	-0.0278692	0.568847	0.877668
23109_irnt	Impedance of arm (right)	Continuous normalized	0.00066677	0.571513	0.877668
25117_irnt	Mean MD in superior cerebellar peduncle on FA skeleton (left)	Continuous normalized	0.00335211	0.572073	0.877668
25218_irnt	Mean L1 in posterior limb of internal capsule on FA skeleton (right)	Continuous normalized	0.00331592	0.568914	0.877668
25304_irnt	Mean L3 in medial lemniscus on FA skeleton (right)	Continuous normalized	-0.00330201	0.573725	0.877668
25736_irnt	Discrepancy between T2 FLAIR brain image and T1 brain image	Continuous normalized	-0.00300187	0.574458	0.877668
25905_irnt	Volume of grey matter in Crus II Cerebellum (right)	Continuous normalized	0.00311901	0.574142	0.877668
40001_C349	Underlying (primary) cause of death: ICD10: C34.9 Bronchus or lung, unspecified	Categorical unordered	0.0157553	0.57353	0.877668
41215_0	Detention categories: Informal, not formally detained	Categorical unordered	-0.00357068	0.569384	0.877668
6140_4	Heating type(s) in home: Portable gas or paraffin heaters	Categorical unordered	-0.031849	0.570502	0.877668
6144_3	Never eat eggs, dairy, wheat, sugar: Wheat products	Categorical unordered	-0.00587003	0.573726	0.877668
6146_1	Attendance/disability/mobility allowance: Attendance allowance	Categorical unordered	0.0113077	0.574149	0.877668
6383_irnt	Number of puzzles attempted	Continuous normalized	-0.00347428	0.573999	0.877668
3731	Former alcohol drinker	Categorical unordered	0.00753239	0.575176	0.878349
100920_2106	Type milk consumed: soya without calcium	Categorical unordered	-0.021783	0.580344	0.878683
20002_1080	Non-cancer illness code, self-reported: pericardial problem	Categorical unordered	0.0399651	0.581886	0.878683
20002_1165	Non-cancer illness code, self-reported: pancreatitis	Categorical unordered	-0.0202522	0.57726	0.878683
20002_1291	Non-cancer illness code, self-reported: mania/bipolar disorder/manic depression	Categorical unordered	0.0175294	0.582895	0.878683
20002_1309	Non-cancer illness code, self-reported: osteoporosis	Categorical unordered	-0.00741418	0.58444	0.878683
20002_1421	Non-cancer illness code, self-reported: meniere's disease	Categorical unordered	-0.0172024	0.5854	0.878683
20002_1657	Non-cancer illness code, self-reported: septicaemia / sepsis	Categorical unordered	0.0371678	0.579071	0.878683
20003_1140860750	Treatment/medication code: captopril	Categorical unordered	0.0437911	0.584771	0.878683
20003_1140867818	Treatment/medication code: nortriptyline	Categorical unordered	0.0385291	0.578866	0.878683
20003_1140870390	Treatment/medication code: ferrous sulphate	Categorical unordered	-0.0132596	0.582476	0.878683
20003_1140873480	Treatment/medication code: minocycline	Categorical unordered	0.0453409	0.580369	0.878683
20003_1140928274	Treatment/medication code: ropinirole	Categorical unordered	-0.0347007	0.585112	0.878683
20089_461	Type of meals eaten: Takeaway meals	Categorical unordered	0.0125109	0.581041	0.878683
20113_6	Illnesses of adopted mother: Chronic bronchitis/emphysema	Categorical unordered	0.0390458	0.577457	0.878683
20401	Ever addicted to any substance or behaviour	Categorical unordered	0.00687623	0.57997	0.878683
20416	Frequency of consuming six or more units of alcohol	Categorical ordered	-0.00320966	0.584858	0.878683
20449	Feelings of tiredness during worst episode of depression	Categorical unordered	0.00601176	0.578988	0.878683
22501_irnt	Year ended full time education	Continuous normalized	0.00075425	0.582939	0.878683
22506_113	Tobacco smoking: Ex-smoker	Categorical unordered	-0.00383743	0.584293	0.878683
22601_41233254	Job coding: counter clerk, bank clerk, cashier, post office clerk	Categorical unordered	-0.0102366	0.582406	0.878683
22601_42123280	Job coding: legal secretary, clerk, or aid clerk	Categorical unordered	-0.0265734	0.582929	0.878683
22601_82132606	Job coding: bus or coach driver, minibus driver	Categorical unordered	0.0279816	0.577179	0.878683
22601_91392721	Job coding: other work in this industry: factory hand, mate, assistant, handler, loader, finisher	Categorical unordered	0.0516452	0.580732	0.878683
22617_1225	Job SOC coding: Leisure and sports managers	Categorical unordered	0.0298569	0.576137	0.878683
22617_2111	Job SOC coding: Chemists	Categorical unordered	0.0171397	0.5795	0.878683
22617_3562	Job SOC coding: Personnel and industrial relations officers	Categorical unordered	-0.0147189	0.581153	0.878683
22617_4136	Job SOC coding: Database assistants/clerks	Categorical unordered	0.0222612	0.578281	0.878683
23021_irnt	sag1 antigen for Toxoplasma gondii	Continuous normalized	0.00653887	0.581653	0.878683
25092_irnt	Mean FA in cingulum hippocampus on FA skeleton (right)	Continuous normalized	0.00323638	0.583436	0.878683
25158_irnt	Mean MO in corticospinal tract on FA skeleton (right)	Continuous normalized	0.00323717	0.582284	0.878683
25439_irnt	Mean OD in tapetum on FA skeleton (left)	Continuous normalized	0.00325036	0.576069	0.878683
25492_irnt	Weighted-mean FA in tract cingulate gyrus part of cingulum (left)	Continuous normalized	-0.00321046	0.583692	0.878683
25597_irnt	Weighted-mean L2 in tract acoustic radiation (right)	Continuous normalized	-0.00328156	0.580398	0.878683
25678_irnt	Weighted-mean OD in tract acoustic radiation (right)	Continuous normalized	-0.00323698	0.582324	0.878683
25708_irnt	Weighted-mean ISOVF in tract cingulate gyrus part of cingulum (left)	Continuous normalized	0.00326478	0.585297	0.878683
25768_irnt	90th percentile of z-statistic (in group-defined amygdala activation mask) for faces-shapes contrast	Continuous normalized	0.00349169	0.582848	0.878683
25805_irnt	Volume of grey matter in Middle Temporal Gyrus, posterior division (right)	Continuous normalized	0.00305779	0.580301	0.878683
40006_C501	Type of cancer: ICD10: C50.1 Central portion of breast	Categorical unordered	0.0276115	0.582917	0.878683
40006_C811	Type of cancer: ICD10: C81.1 Nodular sclerosis	Categorical unordered	0.0528522	0.583106	0.878683
41248_7001	Destinations on discharge from hospital (recoded): Nursing, residential care, group home: NHS	Categorical unordered	0.0227669	0.577376	0.878683
4849_1	Hearing test done: Yes	Categorical unordered	0.0108615	0.582219	0.878683
5556	FI9 : concept interpolation	Categorical unordered	0.00595517	0.584773	0.878683
6160_4	Leisure/social activities: Adult education class	Categorical unordered	-0.00358602	0.583469	0.878683
22601_81312794	Job coding: assembler, machine operator, foreman	Categorical unordered	-0.0308183	0.586427	0.878822
25345_irnt	Mean ICVF in pontine crossing tract on FA skeleton	Continuous normalized	0.00323311	0.586656	0.878822
26414_irnt	Education score (England)	Continuous normalized	-0.000976641	0.586548	0.878822
6145_2	Illness, injury, bereavement, stress in last 2 years: Serious illness, injury or assault of a close relative	Categorical unordered	-0.00287357	0.586405	0.878822
699_irnt	Length of time at current address	Continuous normalized	0.000850013	0.586227	0.878822
22601_92332985	Job coding: house cleaner, domestic, chambermaid, charlady	Categorical unordered	-0.0432776	0.587078	0.879106
100190	Orange juice intake	Categorical ordered	0.00541384	0.587709	0.879671
22601_35353268	Job coding: taxation accountant or adviser or consultant or practitioner	Categorical unordered	0.0340165	0.588301	0.879671
22616_1	Breathing problems during period of job: Yes	Categorical unordered	-0.00692545	0.588405	0.879671
23130_irnt	Trunk predicted mass	Continuous normalized	-0.000563183	0.58862	0.879671
25645_irnt	Weighted-mean L3 in tract superior longitudinal fasciculus (right)	Continuous normalized	0.00308997	0.588416	0.879671
25578_irnt	Weighted-mean L1 in tract corticospinal tract (right)	Continuous normalized	0.00314437	0.589086	0.879811
6160_1	Leisure/social activities: Sports club or gym	Categorical unordered	0.00197945	0.58918	0.879811
25157_irnt	Mean MO in fornix on FA skeleton	Continuous normalized	-0.00310263	0.589449	0.879865
22040_irnt	Summed MET minutes per week for all activity	Continuous normalized	-0.00100014	0.589886	0.87995
25437_irnt	Mean OD in uncinate fasciculus on FA skeleton (left)	Continuous normalized	0.00323915	0.589972	0.87995
25094_irnt	Mean FA in fornix cres+stria terminalis on FA skeleton (right)	Continuous normalized	-0.0028549	0.590289	0.880075
20079_2	Day-of-week questionnaire completion requested: Tuesday	Categorical unordered	-0.00651105	0.591359	0.880281
22601_11373019	Job coding: research or laboratory manager	Categorical unordered	-0.0161987	0.59132	0.880281
25789_irnt	Volume of grey matter in Middle Frontal Gyrus (right)	Continuous normalized	-0.00297573	0.591106	0.880281
2654_2	Non-butter spread type details: Flora Pro-Active or Benecol	Categorical unordered	-0.00347327	0.590804	0.880281
100003_irnt	Protein	Continuous normalized	-0.00133585	0.593782	0.881365
100024_irnt	Calcium	Continuous normalized	-0.00135251	0.592808	0.881365
20003_1140862236	Treatment/medication code: atrovent 20micrograms inhaler	Categorical unordered	-0.028798	0.593083	0.881365
20003_1140871462	Treatment/medication code: naproxen	Categorical unordered	-0.0111722	0.593622	0.881365
20097_2	Size of rose wine glass drunk: medium (175ml)	Categorical unordered	-0.019545	0.593014	0.881365
23324_irnt	Number of symbol digit matches made correctly	Continuous normalized	0.00300785	0.593955	0.881365
25151_irnt	Mean MD in tapetum on FA skeleton (left)	Continuous normalized	-0.00307438	0.593951	0.881365
25639_irnt	Weighted-mean L3 in tract middle cerebellar peduncle	Continuous normalized	0.0031247	0.593647	0.881365
20002_1249	Non-cancer illness code, self-reported: cranial nerve problem/palsy	Categorical unordered	-0.0362954	0.594956	0.882158
20003_1140909674	Treatment/medication code: cod liver oil capsule	Categorical unordered	0.00381654	0.594747	0.882158
20003_1141190160	Treatment/medication code: vascalpha 5mg m/r tablet	Categorical unordered	0.0504585	0.595192	0.882162
4283	Number of rounds of numeric memory test performed	Categorical ordered	-0.00512018	0.595858	0.882802
22601_12253173	Job coding: manager of theatre, cinema, museum	Categorical unordered	0.0374657	0.596493	0.883396
20003_1141194386	Treatment/medication code: telfast 30 tablet	Categorical unordered	0.0334981	0.596836	0.883443
20090_379	Type of fat/oil used in cooking: Low fat dairy spread	Categorical unordered	0.023263	0.597226	0.883443
25321_irnt	Mean L3 in superior corona radiata on FA skeleton (left)	Continuous normalized	-0.00283656	0.597092	0.883443
25187_irnt	Mean MO in cingulum cingulate gyrus on FA skeleton (left)	Continuous normalized	-0.00310054	0.597462	0.883446
20003_1140879778	Treatment/medication code: doxazosin	Categorical unordered	0.00842175	0.598472	0.884592
20003_1141184726	Treatment/medication code: xalacom 0.005%/0.5% eye drops	Categorical unordered	-0.0377978	0.599618	0.885593
40006_C250	Type of cancer: ICD10: C25.0 Head of pancreas	Categorical unordered	0.0354039	0.599437	0.885593
20002_1466	Non-cancer illness code, self-reported: gout	Categorical unordered	0.00743679	0.600432	0.885663
20002_1508	Non-cancer illness code, self-reported: jaundice (unknown cause)	Categorical unordered	0.0312191	0.601072	0.885663
20002_1537	Non-cancer illness code, self-reported: joint pain	Categorical unordered	-0.0152813	0.60086	0.885663
22650_9	Night shifts worked: This type of shift pattern was not worked during job	Categorical unordered	0.0177092	0.600629	0.885663
26434_irnt	Crime score (Scotland)	Continuous normalized	-0.00325375	0.601029	0.885663
40006_C446	Type of cancer: ICD10: C44.6 Skin of upper limb, including shoulder	Categorical unordered	-0.0153203	0.600034	0.885663
102820	Hard cheese intake	Categorical ordered	-0.00498992	0.604287	0.885707
104900	Time spent doing vigorous physical activity	Categorical ordered	-0.00440497	0.603245	0.885707
20003_1140862952	Treatment/medication code: mucodyne 375mg capsule	Categorical unordered	-0.0471639	0.603996	0.885707
20003_1140910698	Treatment/medication code: oil of peppermint	Categorical unordered	-0.0489608	0.604735	0.885707
20003_1141175684	Treatment/medication code: risedronate sodium	Categorical unordered	-0.0196213	0.605558	0.885707
20110_4	Illnesses of mother: Bowel cancer	Categorical unordered	0.00409763	0.602824	0.885707
20114_1	Illnesses of adopted siblings: Heart disease	Categorical unordered	0.0398732	0.604885	0.885707
21043	Least number of times bowels opened per week	Categorical ordered	-0.0027189	0.603231	0.885707
21061	Degree bothered by trouble sleeping in the last 3 months	Categorical ordered	0.00274516	0.604828	0.885707
22337_irnt	T axis	Continuous normalized	-0.003788	0.605226	0.885707
23011_irnt	IE1B antigen for Human Herpesvirus-6	Continuous normalized	-0.00622525	0.603035	0.885707
25032_irnt	Median T2star in pallidum (left)	Continuous normalized	0.00319973	0.602095	0.885707
25124_irnt	Mean MD in retrolenticular part of internal capsule on FA skeleton (right)	Continuous normalized	-0.00304084	0.60332	0.885707
25397_irnt	Mean OD in fornix on FA skeleton	Continuous normalized	0.00285728	0.605296	0.885707
25761_irnt	90th percentile of BOLD effect (in group-defined mask) for shapes activation	Continuous normalized	-0.00328734	0.605445	0.885707
2654_4	Non-butter spread type details: Soft (tub) margarine	Categorical unordered	-0.00366454	0.603659	0.885707
40006_C01	Type of cancer: ICD10: C01 Malignant neoplasm of base of tongue	Categorical unordered	-0.0495113	0.603448	0.885707
41203_4109	Diagnoses - main ICD9: 4109 Acute myocardial infarction	Categorical unordered	0.0437261	0.602035	0.885707
6141_7	How are people in household related to participant: Other related	Categorical unordered	-0.0117211	0.604948	0.885707
25816_irnt	Volume of grey matter in Superior Parietal Lobule (left)	Continuous normalized	-0.00291651	0.606004	0.886015
25357_irnt	Mean ICVF in superior cerebellar peduncle on FA skeleton (left)	Continuous normalized	0.00303559	0.606509	0.886095
680_5	Own or rent accommodation lived in: Pay part rent and part mortgage (shared ownership)	Categorical unordered	0.0171967	0.606527	0.886095
20002_1491	Non-cancer illness code, self-reported: brain haemorrhage	Categorical unordered	0.0509213	0.607541	0.886798
20003_1189	Treatment/medication code: co-enzyme q10/ubiquinone/bio-quinone/coenzyme q10	Categorical unordered	-0.0148281	0.607308	0.886798
25288_irnt	Mean L2 in superior longitudinal fasciculus on FA skeleton (right)	Continuous normalized	0.0029851	0.607713	0.886798
103060	Poultry intake	Categorical ordered	0.00540572	0.608598	0.887459
20107_6	Illnesses of father: Chronic bronchitis/emphysema	Categorical unordered	-0.00288031	0.610986	0.887459
20132_irnt	Number of incorrect matches in round	Continuous normalized	0.00170841	0.608869	0.887459
20505	Recent easy annoyance or irritability	Categorical ordered	0.00336286	0.609235	0.887459
22506_112	Tobacco smoking: Occasionally	Categorical unordered	-0.0139615	0.60976	0.887459
22601_41313317	Job coding: filing clerk, records assistant/clerk, technical clerk, lottery clerk, courts administrator, checker, census enumerator, progress/document controller	Categorical unordered	0.0343075	0.610271	0.887459
22601_53192549	Job coding: builder, building contractor	Categorical unordered	0.0453442	0.610828	0.887459
22617_9111	Job SOC coding: Farm workers	Categorical unordered	-0.0262482	0.61071	0.887459
40006_C450	Type of cancer: ICD10: C45.0 Mesothelioma of pleura	Categorical unordered	0.036739	0.609396	0.887459
41203_V643	Diagnoses - main ICD9: V643 Procedure not carried out for other reason	Categorical unordered	0.0508409	0.610846	0.887459
4279_irnt	Duration of hearing test (right)	Continuous normalized	-0.00128279	0.610278	0.887459
6162_100	Types of transport used (excluding work): None of the above	Categorical unordered	-0.018263	0.610234	0.887459
20002_1407	Non-cancer illness code, self-reported: burns	Categorical unordered	0.0280446	0.614229	0.888044
20002_1412	Non-cancer illness code, self-reported: bronchitis	Categorical unordered	-0.00986765	0.613549	0.888044
20003_1140911638	Treatment/medication code: kelp+garlic product	Categorical unordered	0.0373133	0.613173	0.888044
20003_1140916980	Treatment/medication code: zantac 75 tablet	Categorical unordered	-0.037492	0.612468	0.888044
20084_474	Vitamin and/or mineral supplement use: Evening primrose	Categorical unordered	-0.0109122	0.612478	0.888044
20191_irnt	Fluid intelligence score	Continuous normalized	0.0016456	0.613491	0.888044
20492	Longest period of mania or irritability	Categorical ordered	0.00567605	0.612193	0.888044
20510	Recent feelings of depression	Categorical ordered	0.00357925	0.612483	0.888044
22601_21123021	Job coding: biologist, botanist, entomologist, zoologist, ecologist, microbiologist/pathologist/virologist/geneticist (not medically qualified)	Categorical unordered	-0.0200818	0.61409	0.888044
22617_3111	Job SOC coding: Laboratory technicians	Categorical unordered	-0.01009	0.614446	0.888044
25532_irnt	Weighted-mean MD in tract medial lemniscus (left)	Continuous normalized	0.00301739	0.612644	0.888044
6160_2	Leisure/social activities: Pub or social club	Categorical unordered	0.00194283	0.613167	0.888044
680_4	Own or rent accommodation lived in: Rent - from private landlord or letting agency	Categorical unordered	-0.00530108	0.614392	0.888044
1339	Non-oily fish intake	Categorical ordered	0.00158767	0.6159	0.888875
20544_11	Mental health problems ever diagnosed by a professional: Depression	Categorical unordered	0.00362435	0.616433	0.888875
22605_irnt	Work hours per week - exact value	Continuous normalized	-0.00253082	0.615978	0.888875
25508_irnt	Weighted-mean FA in tract posterior thalamic radiation (right)	Continuous normalized	-0.00292732	0.615918	0.888875
26431_irnt	Education score (Scotland)	Continuous normalized	0.00294757	0.616367	0.888875
40006_D047	Type of cancer: ICD10: D04.7 Skin of lower limb, including hip	Categorical unordered	0.0266884	0.61598	0.888875
23114_irnt	Leg predicted mass (right)	Continuous normalized	-0.000533453	0.616933	0.888918
25585_irnt	Weighted-mean L1 in tract middle cerebellar peduncle	Continuous normalized	0.00291879	0.616934	0.888918
20491	Someone to take to doctor when needed as a child	Categorical ordered	-0.00403205	0.617447	0.889319
25433_irnt	Mean OD in superior longitudinal fasciculus on FA skeleton (left)	Continuous normalized	-0.00298473	0.618903	0.889719
25632_irnt	Weighted-mean L3 in tract corticospinal tract (right)	Continuous normalized	0.00293398	0.618456	0.889719
25636_irnt	Weighted-mean L3 in tract inferior fronto-occipital fasciculus (right)	Continuous normalized	-0.00280355	0.618724	0.889719
40006_C189	Type of cancer: ICD10: C18.9 Colon, unspecified	Categorical unordered	0.0333598	0.618082	0.889719
41203_7840	Diagnoses - main ICD9: 7840 Headache	Categorical unordered	-0.0461695	0.618829	0.889719
20126_4	Bipolar and major depression status: Probable Recurrent major depression (moderate)	Categorical unordered	-0.00518933	0.619638	0.889884
25490_irnt	Weighted-mean FA in tract anterior thalamic radiation (left)	Continuous normalized	0.00286059	0.619639	0.889884
6033_irnt	Maximum heart rate during fitness test	Continuous normalized	-0.00187504	0.619725	0.889884
100010	Portion size	Categorical ordered	0.00550005	0.6207	0.890109
1418_6	Milk type used: Never/rarely have milk	Categorical unordered	-0.00466991	0.623195	0.890109
20002_1279	Non-cancer illness code, self-reported: eye trauma	Categorical unordered	-0.0213901	0.624213	0.890109
20003_1140861276	Treatment/medication code: lacidipine	Categorical unordered	0.0255968	0.620661	0.890109
20003_1140888390	Treatment/medication code: ferrous salt product	Categorical unordered	-0.0458193	0.622285	0.890109
20003_1140925800	Treatment/medication code: movicol oral powder	Categorical unordered	-0.0148815	0.62224	0.890109
20090_370	Type of fat/oil used in cooking: Unknown olive spread	Categorical unordered	-0.0377451	0.62423	0.890109
20488	Physically abused by family as a child	Categorical ordered	0.0037443	0.621357	0.890109
20502	Ever had period extreme irritability	Categorical unordered	-0.0033637	0.62436	0.890109
22601_35373270	Job coding: financial controller, accounting/audit technician, trust officer	Categorical unordered	0.0129638	0.621896	0.890109
22601_41313093	Job coding: ward clerk, medical records clerk	Categorical unordered	-0.0330093	0.622922	0.890109
22612_2	Worked with materials containing asbestos: Often	Categorical unordered	-0.0141044	0.623484	0.890109
25010_irnt	Volume of brain, grey+white matter	Continuous normalized	-0.00228408	0.62181	0.890109
25110_irnt	Mean MD in corticospinal tract on FA skeleton (right)	Continuous normalized	0.00294309	0.622526	0.890109
25286_irnt	Mean L2 in fornix cres+stria terminalis on FA skeleton (right)	Continuous normalized	0.0025492	0.622285	0.890109
25624_irnt	Weighted-mean L3 in tract acoustic radiation (right)	Continuous normalized	-0.00289323	0.624257	0.890109
40001_C80	Underlying (primary) cause of death: ICD10: C80 Malignant neoplasm without specification of site	Categorical unordered	0.0371808	0.62029	0.890109
4260	Round of numeric memory test	Categorical ordered	-0.00474684	0.6233	0.890109
4276	Number of triplets attempted (right)	Categorical ordered	0.00910546	0.621721	0.890109
12680_irnt	Central augmentation pressure during PWA	Continuous normalized	-0.00262209	0.624931	0.890478
20002_1157	Non-cancer illness code, self-reported: non-infective hepatitis	Categorical unordered	0.0258407	0.625326	0.890478
20003_1140882626	Treatment/medication code: betnesol 0.1% eye/ear/nose drops	Categorical unordered	-0.0455825	0.625168	0.890478
22601_81392831	Job coding: other assembler, routine operative	Categorical unordered	0.0388312	0.626126	0.891207
904	Number of days/week of vigorous physical activity 10+ minutes	Categorical ordered	0.00149655	0.62631	0.891207
20003_1140864734	Treatment/medication code: combivent inhaler	Categorical unordered	-0.0395237	0.627282	0.891248
25403_irnt	Mean OD in inferior cerebellar peduncle on FA skeleton (left)	Continuous normalized	0.00285745	0.626755	0.891248
30270_irnt	Mean sphered cell volume	Continuous normalized	-0.000825998	0.627202	0.891248
51_irnt	Seated height	Continuous normalized	0.000642906	0.626921	0.891248
1418_2	Milk type used: Semi-skimmed	Categorical unordered	-0.00170988	0.627651	0.891436
20003_1141157178	Treatment/medication code: senna product	Categorical unordered	-0.0450186	0.62819	0.891531
22617_3122	Job SOC coding: Draughtspersons	Categorical unordered	0.0286162	0.627978	0.891531
20002_1529	Non-cancer illness code, self-reported: dry eyes	Categorical unordered	-0.0217318	0.628546	0.891663
22601_11323222	Job coding: sales or marketing manager/director, export/import manager, business development manager, advertising/commercial manager	Categorical unordered	0.0105718	0.628755	0.891663
100008_irnt	Total sugars	Continuous normalized	0.00121816	0.629783	0.89173
102700	Starchy food consumers	Categorical unordered	0.00477727	0.637775	0.89173
1279	Exposure to tobacco smoke outside home	Categorical ordered	0.00224219	0.630634	0.89173
134	Number of self-reported cancers	Categorical ordered	-0.00286287	0.635191	0.89173
1747_3	Hair colour (natural, before greying): Light brown	Categorical unordered	-0.00163018	0.633003	0.89173
20002_1067	Non-cancer illness code, self-reported: peripheral vascular disease	Categorical unordered	0.0190502	0.629141	0.89173
20002_1545	Non-cancer illness code, self-reported: neck problem/injury	Categorical unordered	-0.0271314	0.63742	0.89173
20003_1140866738	Treatment/medication code: atenolol	Categorical unordered	-0.00417534	0.633619	0.89173
20003_1140871266	Treatment/medication code: arthrotec tablet	Categorical unordered	0.0212039	0.631615	0.89173
20003_1140875632	Treatment/medication code: movelat gel	Categorical unordered	0.0446379	0.630936	0.89173
20003_1140910548	Treatment/medication code: iron sulphate	Categorical unordered	0.0372866	0.637602	0.89173
20003_1140923350	Treatment/medication code: co-dydramol	Categorical unordered	0.0100334	0.637304	0.89173
20003_1141194224	Treatment/medication code: allergy relief antihistamine 4mg tablet	Categorical unordered	-0.0393842	0.632485	0.89173
20007_irnt	Interpolated Age of participant when cancer first diagnosed	Continuous normalized	-0.00201564	0.634402	0.89173
20023_irnt	Mean time to correctly identify matches	Continuous normalized	0.000740977	0.637306	0.89173
20111_1	Illnesses of siblings: Heart disease	Categorical unordered	-0.00301689	0.637084	0.89173
20113_12	Illnesses of adopted mother: Severe depression	Categorical unordered	-0.0336686	0.632025	0.89173
20517	Trouble falling or staying asleep, or sleeping too much	Categorical ordered	0.00270806	0.629676	0.89173
22126	Doctor diagnosed hayfever or allergic rhinitis	Categorical unordered	-0.00376631	0.635647	0.89173
22601_34213150	Job coding: graphic designer, commercial artist, desktop publishing artist, illuminator	Categorical unordered	0.027432	0.63051	0.89173
22601_92332986	Job coding: other cleaner including in offices, hospitals, schools, shops, warehouses, ships, aircraft, stations	Categorical unordered	-0.0264427	0.635942	0.89173
22617_9121	Job SOC coding: Labourers in building and woodworking trades	Categorical unordered	-0.0210118	0.630082	0.89173
25089_irnt	Mean FA in external capsule on FA skeleton (left)	Continuous normalized	0.00274878	0.631462	0.89173
25170_irnt	Mean MO in posterior limb of internal capsule on FA skeleton (right)	Continuous normalized	0.00284662	0.629975	0.89173
25305_irnt	Mean L3 in medial lemniscus on FA skeleton (left)	Continuous normalized	-0.00279336	0.636324	0.89173
25404_irnt	Mean OD in superior cerebellar peduncle on FA skeleton (right)	Continuous normalized	0.00273929	0.635577	0.89173
25495_irnt	Weighted-mean FA in tract parahippocampal part of cingulum (right)	Continuous normalized	-0.00281055	0.632602	0.89173
25616_irnt	Weighted-mean L2 in tract posterior thalamic radiation (right)	Continuous normalized	0.00262724	0.632244	0.89173
25797_irnt	Volume of grey matter in Temporal Pole (right)	Continuous normalized	0.00248848	0.636303	0.89173
25871_irnt	Volume of grey matter in Heschl's Gyrus (includes H1 and H2) (right)	Continuous normalized	-0.00250702	0.634743	0.89173
30690_irnt	Cholesterol	Continuous normalized	0.000784418	0.633111	0.89173
3669	Lifetime number of same-sex sexual partners	Categorical ordered	0.00935375	0.633304	0.89173
41203_5509	Diagnoses - main ICD9: 5509 Inguinal hernia, without mention of obstruction or gangrene	Categorical unordered	-0.0272864	0.635243	0.89173
41248_7000	Destinations on discharge from hospital (recoded): Nursing, residential care, group home	Categorical unordered	0.0399433	0.635246	0.89173
5251	6mm index of best keratometry results (right)	Categorical ordered	0.00362684	0.636629	0.89173
5507	Leg pain on walking : action taken	Categorical ordered	-0.00572409	0.634842	0.89173
6152_8	Blood clot, DVT, bronchitis, emphysema, asthma, rhinitis, eczema, allergy diagnosed by doctor: Asthma	Categorical unordered	0.00252283	0.631093	0.89173
6156_11	Manic/hyper symptoms: I was more active than usual	Categorical unordered	-0.00717937	0.634197	0.89173
25815_irnt	Volume of grey matter in Postcentral Gyrus (right)	Continuous normalized	0.00259848	0.638531	0.892456
102330	Sweets intake	Categorical ordered	0.00894817	0.639669	0.893012
5325_2	Ever had refractive laser eye surgery: Right eye only	Categorical unordered	0.0343255	0.639874	0.893012
6148_3	Eye problems/disorders: Injury or trauma resulting in loss of vision	Categorical unordered	-0.0102467	0.639827	0.893012
6164_1	Types of physical activity in last 4 weeks: Walking for pleasure (not as a means of transport)	Categorical unordered	0.00175467	0.639798	0.893012
100630	Rose wine intake	Categorical ordered	0.0122212	0.640477	0.893474
20547_3	Activities undertaken to treat depression: Other therapeutic activities such as mindfulness, yoga or art classes	Categorical unordered	-0.00515685	0.641022	0.893474
22617_1111	Job SOC coding: Senior officials in national government	Categorical unordered	-0.0162082	0.640707	0.893474
25526_irnt	Weighted-mean MD in tract forceps minor	Continuous normalized	-0.00268466	0.641152	0.893474
20003_2038459704	Treatment/medication code: carbamazepine	Categorical unordered	-0.0200015	0.641523	0.893647
25282_irnt	Mean L2 in cingulum cingulate gyrus on FA skeleton (right)	Continuous normalized	0.0026862	0.641749	0.893647
20003_1140874930	Treatment/medication code: prednisolone	Categorical unordered	0.0102869	0.642598	0.894233
22601_91192487	Job coding: nursery worker/hand, horticultural worker, fruit picker, mushroom picker and other pickers	Categorical unordered	-0.0408248	0.642643	0.894233
20003_1141177526	Treatment/medication code: esomeprazole	Categorical unordered	0.0135099	0.643466	0.894754
24504_irnt	Domestic garden percentage, buffer 300m	Continuous normalized	-0.000827107	0.643492	0.894754
20147	Errors before selecting correct item in numeric path (trail #1)	Categorical ordered	-0.00682762	0.643787	0.894836
20002_1563	Non-cancer illness code, self-reported: urticaria	Categorical unordered	0.0313426	0.644774	0.894889
22502	Cough on most days	Categorical unordered	0.00447006	0.644584	0.894889
25202_irnt	Mean L1 in genu of corpus callosum on FA skeleton	Continuous normalized	0.00259192	0.644083	0.894889
41248_5003	Destinations on discharge from hospital (recoded): Transfer to other NHS provider: Psychiatry, learning disabilities	Categorical unordered	-0.0192786	0.644311	0.894889
20002_1265	Non-cancer illness code, self-reported: migraine	Categorical unordered	0.00456824	0.646216	0.895246
22617_5231	Job SOC coding: Motor mechanics, auto engineers	Categorical unordered	-0.0167434	0.645615	0.895246
2664_1	Reason for reducing amount of alcohol drunk: Illness or ill health	Categorical unordered	-0.00491426	0.646168	0.895246
4451	Average monthly fortified wine intake	Categorical ordered	-0.0104754	0.645797	0.895246
5540_0	Surgery/amputation of toe or leg: No	Categorical unordered	0.0273857	0.645387	0.895246
25062_irnt	Mean FA in corticospinal tract on FA skeleton (right)	Continuous normalized	0.0026294	0.64682	0.895754
20001_1052	Cancer code, self-reported: hodgkins lymphoma / hodgkins disease	Categorical unordered	0.0244359	0.647981	0.895875
20003_1141150624	Treatment/medication code: zomig 2.5mg tablet	Categorical unordered	0.0250919	0.647791	0.895875
20003_1141192414	Treatment/medication code: crestor 10mg tablet	Categorical unordered	-0.0303044	0.647369	0.895875
21028	Frequency of discomfort/pain getting better or stopping after a bowel movement	Categorical ordered	-0.00308097	0.648442	0.895875
22601_22143069	Job coding: ophthalmic optician, optometrist	Categorical unordered	0.0450643	0.648568	0.895875
25271_irnt	Mean L2 in anterior corona radiata on FA skeleton (left)	Continuous normalized	0.00248563	0.647823	0.895875
5156_irnt	3mm asymmetry index (left)	Continuous normalized	-0.00157109	0.648465	0.895875
20002_1386	Non-cancer illness code, self-reported: allergy or anaphylactic reaction to drug	Categorical unordered	-0.00804019	0.650758	0.895987
20003_1140861166	Treatment/medication code: dilzem sr 60mg long acting m/r capsule	Categorical unordered	0.0364304	0.650254	0.895987
20003_1140883664	Treatment/medication code: pizotifen	Categorical unordered	-0.0195029	0.650624	0.895987
20003_1140909874	Treatment/medication code: vitamin b6 preparation	Categorical unordered	0.0222464	0.650762	0.895987
22167	Recent medication for asthma	Categorical unordered	0.00873817	0.651072	0.895987
22601_82142611	Job coding: taxi or cab driver, chauffeur, hearse driver	Categorical unordered	-0.0295479	0.650545	0.895987
22601_91112478	Job coding: farmhand, farm labourer, herdsman, shepherd, dairyman, pigman	Categorical unordered	-0.0237166	0.649362	0.895987
22617_1132	Job SOC coding: Marketing and sales managers	Categorical unordered	0.00974048	0.650881	0.895987
22617_2322	Job SOC coding: Social science researchers	Categorical unordered	0.021142	0.649173	0.895987
25241_irnt	Mean L1 in superior longitudinal fasciculus on FA skeleton (left)	Continuous normalized	0.00262964	0.651259	0.895987
6141_4	How are people in household related to participant: Mother and/or father	Categorical unordered	0.00584122	0.649159	0.895987
20086_12	Type of special diet followed: Vegan	Categorical unordered	-0.0408173	0.651642	0.896188
25628_irnt	Weighted-mean L3 in tract cingulate gyrus part of cingulum (right)	Continuous normalized	0.00265393	0.652111	0.896506
6072_7	OCT measured (left): Not performed - other reason	Categorical unordered	0.00962422	0.652462	0.896663
104290	Sweet pepper intake	Categorical ordered	-0.00532275	0.658925	0.896761
1289	Cooked vegetable intake	Categorical ordered	-0.00144612	0.654735	0.896761
136	Number of operations, self-reported	Categorical ordered	-0.00139533	0.661676	0.896761
20002_1223	Non-cancer illness code, self-reported: type 2 diabetes	Categorical unordered	-0.00927239	0.661281	0.896761
20002_1295	Non-cancer illness code, self-reported: joint disorder	Categorical unordered	-0.0107484	0.656867	0.896761
20002_1470	Non-cancer illness code, self-reported: anorexia/bulimia/other eating disorder	Categorical unordered	0.0266066	0.660913	0.896761
20003_1140860834	Treatment/medication code: glyceryl trinitrate	Categorical unordered	-0.0136314	0.653755	0.896761
20003_1140878036	Treatment/medication code: diclofenac sodium+misoprostol	Categorical unordered	-0.0284887	0.660462	0.896761
20003_1140923276	Treatment/medication code: co-amilozide	Categorical unordered	-0.0313085	0.653013	0.896761
20003_1141171336	Treatment/medication code: eprosartan	Categorical unordered	-0.0297714	0.659635	0.896761
20084_485	Vitamin and/or mineral supplement use: Calcium	Categorical unordered	0.00862753	0.660854	0.896761
20118_12	Home area population density - urban or rural: Scotland - Other Urban Area	Categorical unordered	-0.00734545	0.658212	0.896761
20173	FI5 : family relationship calculation	Categorical unordered	0.00297341	0.660737	0.896761
20553_5	Methods of self-harm used: Self-injury such as self-cutting, scratching or hitting, etc.	Categorical unordered	-0.00895902	0.659279	0.896761
21049	Degree bothered by pain in arms/legs/joints in the past 3 months	Categorical ordered	-0.00233594	0.658509	0.896761
21056	Degree bothered by shortness of breath in the last 3 months	Categorical ordered	-0.00262656	0.661462	0.896761
22601_52493053	Job coding: other electrical or electronics technician, including alarm engineer, office machinery engineer or mechanic	Categorical unordered	-0.0259798	0.660815	0.896761
22601_71123329	Job coding: retail/shop cashier, check-out operator, petrol station attendant, restaurant cashier	Categorical unordered	-0.0154858	0.656878	0.896761
22606_1	Workplace very noisy: Sometimes	Categorical unordered	-0.00301879	0.654688	0.896761
22606_2	Workplace very noisy: Often	Categorical unordered	-0.00382454	0.653684	0.896761
22617_3535	Job SOC coding: Taxation experts	Categorical unordered	0.0274597	0.660113	0.896761
22617_5432	Job SOC coding: Bakers, flour confectioners	Categorical unordered	0.0323115	0.658701	0.896761
22675_irnt	Maximum carotid IMT (intima-medial thickness) at 150 degrees	Continuous normalized	0.00220036	0.661795	0.896761
23062	T. gondii seropositivity for Toxoplasma gondii	Categorical unordered	0.0121638	0.659147	0.896761
23066	JCV seropositivity for Human Polyomavirus JCV	Categorical unordered	-0.0108933	0.658028	0.896761
24009	Traffic intensity on the nearest road	Categorical ordered	-0.00311794	0.658255	0.896761
25036_irnt	Median T2star in amygdala (left)	Continuous normalized	0.00268073	0.659452	0.896761
25154_irnt	Mean MO in genu of corpus callosum on FA skeleton	Continuous normalized	-0.00259138	0.657836	0.896761
25185_irnt	Mean MO in external capsule on FA skeleton (left)	Continuous normalized	0.00251712	0.661149	0.896761
25643_irnt	Weighted-mean L3 in tract posterior thalamic radiation (right)	Continuous normalized	0.00245467	0.65676	0.896761
25890_irnt	Volume of grey matter in Ventral Striatum (left)	Continuous normalized	-0.00232643	0.656823	0.896761
25896_irnt	Volume of grey matter in V Cerebellum (right)	Continuous normalized	-0.00240796	0.659428	0.896761
30220_irnt	Basophill percentage	Continuous normalized	-0.000753343	0.657027	0.896761
40001_C509	Underlying (primary) cause of death: ICD10: C50.9 Breast, unspecified	Categorical unordered	-0.0192569	0.653148	0.896761
4056_irnt	Age stroke diagnosed	Continuous normalized	0.00448332	0.65963	0.896761
41215_1	Detention categories: Formally detained under Part II, Mental Health Act 1983	Categorical unordered	-0.00938707	0.660975	0.896761
5529	Surgery on leg arteries (other than for varicose veins)	Categorical unordered	-0.0148235	0.654698	0.896761
6143_2	Transport type for commuting to job workplace: Walk	Categorical unordered	-0.0028056	0.658112	0.896761
6157_100	Why stopped smoking: None of the above	Categorical unordered	0.00373366	0.660688	0.896761
20003_1140916282	Treatment/medication code: venlafaxine	Categorical unordered	-0.0112835	0.66292	0.897376
24015	Sum of road length of major roads within 100m	Categorical ordered	0.00207713	0.662622	0.897376
25289_irnt	Mean L2 in superior longitudinal fasciculus on FA skeleton (left)	Continuous normalized	-0.0025441	0.662962	0.897376
20002_1528	Non-cancer illness code, self-reported: macular degeneration	Categorical unordered	-0.0310832	0.663329	0.897551
40006_D471	Type of cancer: ICD10: D47.1 Chronic myeloproliferative disease	Categorical unordered	-0.0374022	0.663972	0.8981
20003_1141167940	Treatment/medication code: maxalt 5mg tablet	Categorical unordered	-0.0313877	0.664228	0.898125
100002_irnt	Energy	Continuous normalized	-0.00106001	0.665208	0.8989
20245	Symbol digit completion status	Categorical ordered	0.00738081	0.66554	0.8989
23027_irnt	JC VP1 antigen for Human Polyomavirus JCV	Continuous normalized	0.00515532	0.665442	0.8989
25232_irnt	Mean L1 in external capsule on FA skeleton (right)	Continuous normalized	0.00249758	0.665753	0.8989
22660_101	Gap coding: Paid work for less than 15 hours per week on average or lasting less than 6 months	Categorical unordered	0.00409397	0.666498	0.899486
25093_irnt	Mean FA in cingulum hippocampus on FA skeleton (left)	Continuous normalized	0.00254088	0.66714	0.899486
5116_irnt	3mm cylindrical power (right)	Continuous normalized	-0.00146709	0.666949	0.899486
738	Average total household income before tax	Categorical ordered	0.00139834	0.66713	0.899486
20002_1083	Non-cancer illness code, self-reported: subdural haemorrhage/haematoma	Categorical unordered	-0.0359354	0.667482	0.899626
25138_irnt	Mean MD in cingulum cingulate gyrus on FA skeleton (right)	Continuous normalized	0.00252943	0.668081	0.899628
25682_irnt	Weighted-mean OD in tract cingulate gyrus part of cingulum (right)	Continuous normalized	-0.00257189	0.667858	0.899628
25881_irnt	Volume of grey matter in Caudate (right)	Continuous normalized	-0.00242179	0.668198	0.899628
20001_1020	Cancer code, self-reported: large bowel cancer/colorectal cancer	Categorical unordered	-0.0191206	0.670418	0.899838
20003_1141145812	Treatment/medication code: minerals - magnesium	Categorical unordered	0.0155975	0.669356	0.899838
22601_23133421	Job coding: school inspector, education inspector	Categorical unordered	0.0277685	0.670059	0.899838
22613_1	Worked with paints, thinners or glues: Sometimes	Categorical unordered	-0.00403694	0.66872	0.899838
22617_1151	Job SOC coding: Financial institution managers	Categorical unordered	-0.0118895	0.669877	0.899838
22617_2452	Job SOC coding: Archivists and curators	Categorical unordered	0.0255255	0.669658	0.899838
25107_irnt	Mean MD in body of corpus callosum on FA skeleton	Continuous normalized	0.00238387	0.670293	0.899838
25569_irnt	Weighted-mean L1 in tract acoustic radiation (left)	Continuous normalized	-0.00255357	0.670737	0.899838
25843_irnt	Volume of grey matter in Precuneous Cortex (right)	Continuous normalized	-0.00226025	0.670573	0.899838
6148_4	Eye problems/disorders: Cataract	Categorical unordered	-0.00436175	0.670666	0.899838
100023_irnt	Starch	Continuous normalized	-0.00103982	0.671724	0.900641
100025_irnt	Vitamin E	Continuous normalized	0.00107145	0.673262	0.900641
20003_1140856342	Treatment/medication code: syndol tablet	Categorical unordered	0.0254666	0.674589	0.900641
20003_1140862476	Treatment/medication code: beclazone 50 inhaler	Categorical unordered	-0.0132082	0.673001	0.900641
20003_1141157458	Treatment/medication code: hypromellose product	Categorical unordered	-0.030112	0.674831	0.900641
20003_1141191748	Treatment/medication code: respiratory mometasone	Categorical unordered	0.0302535	0.672978	0.900641
20090_377	Type of fat/oil used in cooking: Dairy spread	Categorical unordered	0.0120151	0.673217	0.900641
20112_13	Illnesses of adopted father: Prostate cancer	Categorical unordered	-0.0311127	0.674913	0.900641
20538	Worried most days during period of worst anxiety	Categorical unordered	0.00709619	0.672708	0.900641
22601_54922904	Job coding: furniture maker/fitter, cabinet maker	Categorical unordered	-0.0331356	0.673957	0.900641
25159_irnt	Mean MO in corticospinal tract on FA skeleton (left)	Continuous normalized	0.00249227	0.674263	0.900641
25804_irnt	Volume of grey matter in Middle Temporal Gyrus, posterior division (left)	Continuous normalized	0.00230275	0.673977	0.900641
30780_irnt	LDL direct	Continuous normalized	-0.000700817	0.67477	0.900641
41248_3001	Destinations on discharge from hospital (recoded): High security psychiatric hospital: NHS	Categorical unordered	-0.0256141	0.672394	0.900641
6140_1	Heating type(s) in home: Gas central heating	Categorical unordered	-0.00451596	0.673713	0.900641
25507_irnt	Weighted-mean FA in tract posterior thalamic radiation (left)	Continuous normalized	0.0024018	0.675321	0.900867
5276	Index of best refractometry result (left)	Categorical ordered	-0.00277292	0.676114	0.901606
22601_24223282	Job coding: management accountant, works accountant, cost accountant	Categorical unordered	0.0152477	0.676799	0.902201
30210_irnt	Eosinophill percentage	Continuous normalized	-0.00070312	0.67717	0.902377
12673_irnt	Heart rate during PWA	Continuous normalized	-0.00235936	0.678056	0.902921
41248_6004	Destinations on discharge from hospital (recoded): Transfer within NHS provider: Surgical specialty	Categorical unordered	-0.0133211	0.677885	0.902921
20479	Ever thought that life not worth living	Categorical ordered	-0.0026033	0.680203	0.904344
22506_114	Tobacco smoking: Never smoked	Categorical unordered	0.00282336	0.681041	0.904344
22617_5492	Job SOC coding: Furniture makers, other craft woodworkers	Categorical unordered	-0.0294954	0.680112	0.904344
25557_irnt	Weighted-mean MO in tract inferior longitudinal fasciculus (right)	Continuous normalized	-0.00242988	0.679451	0.904344
25690_irnt	Weighted-mean OD in tract inferior fronto-occipital fasciculus (right)	Continuous normalized	0.00244675	0.680506	0.904344
25812_irnt	Volume of grey matter in Inferior Temporal Gyrus, temporooccipital part (left)	Continuous normalized	-0.00228489	0.681037	0.904344
25814_irnt	Volume of grey matter in Postcentral Gyrus (left)	Continuous normalized	0.00226985	0.679708	0.904344
6162_4	Types of transport used (excluding work): Cycle	Categorical unordered	0.00268588	0.680839	0.904344
22617_1185	Job SOC coding: Residential and day care managers	Categorical unordered	-0.0213938	0.68153	0.904358
40001_J841	Underlying (primary) cause of death: ICD10: J84.1 Other interstitial pulmonary diseases with fibrosis	Categorical unordered	-0.0296334	0.681353	0.904358
4195_irnt	Pulse wave reflection index	Continuous normalized	-0.00102996	0.681881	0.904506
20002_1254	Non-cancer illness code, self-reported: peripheral nerve disorder	Categorical unordered	0.0292287	0.685083	0.904643
20002_1654	Non-cancer illness code, self-reported: fracture foot	Categorical unordered	-0.0268868	0.686411	0.904643
20003_1140874896	Treatment/medication code: hydrocortisone	Categorical unordered	-0.0159319	0.686536	0.904643
20003_1140888366	Treatment/medication code: thiamine preparation	Categorical unordered	0.0178499	0.683689	0.904643
22601_35323258	Job coding: broker, financial/insurance broker, foreign exchange dealer, ship/marine broker, stockbroker, commodity trader	Categorical unordered	-0.0188509	0.685099	0.904643
22601_81392812	Job coding: other assembler, routine operative	Categorical unordered	-0.0385318	0.683835	0.904643
23113_irnt	Leg fat-free mass (right)	Continuous normalized	-0.000434668	0.685537	0.904643
25189_irnt	Mean MO in cingulum hippocampus on FA skeleton (left)	Continuous normalized	-0.00244635	0.682279	0.904643
25331_irnt	Mean L3 in cingulum cingulate gyrus on FA skeleton (left)	Continuous normalized	-0.00234728	0.686023	0.904643
25522_irnt	Weighted-mean MD in tract parahippocampal part of cingulum (right)	Continuous normalized	-0.0023645	0.686126	0.904643
25619_irnt	Weighted-mean L2 in tract superior thalamic radiation (left)	Continuous normalized	0.00231772	0.686488	0.904643
25801_irnt	Volume of grey matter in Superior Temporal Gyrus, posterior division (right)	Continuous normalized	-0.00222915	0.683456	0.904643
40001_C20	Underlying (primary) cause of death: ICD10: C20 Malignant neoplasm of rectum	Categorical unordered	0.0321822	0.684061	0.904643
4067	Facial pains for 3+ months	Categorical unordered	-0.0100035	0.684649	0.904643
41203_8540	Diagnoses - main ICD9: 8540 Other/unspec. intracranial injury without open intracranial wound	Categorical unordered	0.0269196	0.68585	0.904643
50_irnt	Standing height	Continuous normalized	0.000473874	0.68588	0.904643
6147_2	Reason for glasses/contact lenses: For long-sightedness, i.e. for distance and near, but particularly for near tasks like reading (called 'hypermetropia')	Categorical unordered	-0.0034061	0.685493	0.904643
6156_12	Manic/hyper symptoms: I was more talkative than usual	Categorical unordered	-0.00653774	0.684668	0.904643
6164_5	Types of physical activity in last 4 weeks: Heavy DIY (eg: weeding, lawn mowing, carpentry, digging)	Categorical unordered	-0.00141474	0.68357	0.904643
1011	Frequency of light DIY in last 4 weeks	Categorical ordered	-0.00169477	0.688508	0.905255
1021	Duration of light DIY	Categorical ordered	0.0016686	0.693712	0.905255
1940	Irritability	Categorical unordered	-0.0015187	0.692579	0.905255
20001_1017	Cancer code, self-reported: oesophageal cancer	Categorical unordered	-0.0313548	0.692463	0.905255
20002_1246	Non-cancer illness code, self-reported: encephalitis	Categorical unordered	-0.0265578	0.691279	0.905255
20003_1140866800	Treatment/medication code: half-inderal la 80mg m/r capsule	Categorical unordered	0.0333872	0.693535	0.905255
20003_1140879404	Treatment/medication code: docusate sodium	Categorical unordered	0.0238509	0.690449	0.905255
20003_1141176732	Treatment/medication code: carbomers	Categorical unordered	0.0249331	0.688332	0.905255
20003_1141180148	Treatment/medication code: arcoxia 60mg tablet	Categorical unordered	0.0353212	0.691997	0.905255
20248	Total errors traversing alphanumeric path (trail #2)	Categorical ordered	0.00420411	0.692076	0.905255
2090	Seen doctor (GP) for nerves, anxiety, tension or depression	Categorical unordered	-0.00141543	0.693179	0.905255
22601_81322815	Job coding: assembler, machine operator, foreman	Categorical unordered	-0.0272008	0.691613	0.905255
22601_81392781	Job coding: other assembler, routine operative	Categorical unordered	0.0389145	0.691116	0.905255
22616_0	Breathing problems during period of job: No	Categorical unordered	-0.010324	0.689057	0.905255
22617_6213	Job SOC coding: Travel and tour guides	Categorical unordered	0.0286825	0.688161	0.905255
23069	HPV 18 seropositivity for Human Papillomavirus type-18	Categorical unordered	-0.0322471	0.690964	0.905255
25040_irnt	Median BOLD effect (in group-defined mask) for shapes activation	Continuous normalized	-0.00254141	0.690077	0.905255
25076_irnt	Mean FA in retrolenticular part of internal capsule on FA skeleton (right)	Continuous normalized	0.00236582	0.691405	0.905255
25131_irnt	Mean MD in posterior corona radiata on FA skeleton (left)	Continuous normalized	-0.00224003	0.688459	0.905255
25145_irnt	Mean MD in superior longitudinal fasciculus on FA skeleton (left)	Continuous normalized	-0.0022687	0.691279	0.905255
25152_irnt	Mean MO in middle cerebellar peduncle on FA skeleton	Continuous normalized	0.00234622	0.693301	0.905255
25518_irnt	Weighted-mean MD in tract anterior thalamic radiation (right)	Continuous normalized	0.00209872	0.689262	0.905255
25803_irnt	Volume of grey matter in Middle Temporal Gyrus, anterior division (right)	Continuous normalized	0.00221514	0.690677	0.905255
25903_irnt	Volume of grey matter in Crus II Cerebellum (left)	Continuous normalized	0.00220238	0.692222	0.905255
40001_C459	Underlying (primary) cause of death: ICD10: C45.9 Mesothelioma, unspecified	Categorical unordered	0.0320649	0.693183	0.905255
40001_I219	Underlying (primary) cause of death: ICD10: I21.9 Acute myocardial infarction, unspecified	Categorical unordered	0.0159574	0.690328	0.905255
40006_C442	Type of cancer: ICD10: C44.2 Skin of ear and external auricular canal	Categorical unordered	0.0170388	0.688131	0.905255
94_irnt	Diastolic blood pressure, manual reading	Continuous normalized	-0.00210432	0.691325	0.905255
20003_1140871680	Treatment/medication code: tylex capsule	Categorical unordered	-0.0317206	0.694199	0.905265
20003_1141185316	Treatment/medication code: travoprost	Categorical unordered	0.0350539	0.694101	0.905265
20003_1140851088	Treatment/medication code: senokot 7.5mg tablet	Categorical unordered	-0.0320371	0.695329	0.905926
22601_31223293	Job coding: draughtsperson, cartographer, designer-detailer/draughtsperson, drawing office checker, engineering draughtsperson	Categorical unordered	0.023443	0.695198	0.905926
22617_2422	Job SOC coding: Management accountants	Categorical unordered	0.0142163	0.695425	0.905926
20003_1141153026	Treatment/medication code: lercanidipine	Categorical unordered	-0.0134078	0.695879	0.906204
100015_irnt	Vitamin C	Continuous normalized	-0.000979881	0.698961	0.90657
20002_1281	Non-cancer illness code, self-reported: retinal detachment	Categorical unordered	0.0111619	0.698863	0.90657
20002_1385	Non-cancer illness code, self-reported: allergy or anaphylactic reaction to food	Categorical unordered	0.00976365	0.697586	0.90657
20002_1441	Non-cancer illness code, self-reported: malaria	Categorical unordered	0.0190795	0.697109	0.90657
20002_1625	Non-cancer illness code, self-reported: cellulitis	Categorical unordered	0.0264982	0.697697	0.90657
20002_1634	Non-cancer illness code, self-reported: fracture forearm / wrist	Categorical unordered	-0.014084	0.698924	0.90657
20003_1140866026	Treatment/medication code: creon e/c granules in capsule	Categorical unordered	-0.0281601	0.69674	0.90657
20003_1140871188	Treatment/medication code: etodolac	Categorical unordered	-0.0238607	0.699041	0.90657
20003_1140880086	Treatment/medication code: calcipotriol	Categorical unordered	-0.0266454	0.69814	0.90657
22601_62133370	Job coding: travel/tour guide	Categorical unordered	0.0291844	0.696459	0.90657
25542_irnt	Weighted-mean MO in tract acoustic radiation (left)	Continuous normalized	0.00233751	0.69778	0.90657
6144_4	Never eat eggs, dairy, wheat, sugar: Sugar or foods/drinks containing sugar	Categorical unordered	-0.00168609	0.698159	0.90657
6151_4	Fractured bone site(s): Spine	Categorical unordered	-0.013644	0.700274	0.907858
20002_1413	Non-cancer illness code, self-reported: nasal/sinus disorder	Categorical unordered	-0.0103782	0.701196	0.907909
20003_1140909790	Treatment/medication code: chlorphenamine	Categorical unordered	-0.026536	0.702456	0.907909
20003_1141180212	Treatment/medication code: escitalopram	Categorical unordered	-0.0151369	0.702266	0.907909
20090_375	Type of fat/oil used in cooking: Cholesterol lowering polyunsaturated margarine	Categorical unordered	-0.0135922	0.701858	0.907909
22617_6124	Job SOC coding: Educational assistants	Categorical unordered	0.00819134	0.702205	0.907909
22617_7121	Job SOC coding: Collector salespersons and credit agents	Categorical unordered	0.0135593	0.700949	0.907909
23001_irnt	2mgG unique antigen for Herpes Simplex virus-2	Continuous normalized	0.00457306	0.702477	0.907909
25207_irnt	Mean L1 in corticospinal tract on FA skeleton (left)	Continuous normalized	0.00229008	0.702093	0.907909
25556_irnt	Weighted-mean MO in tract inferior longitudinal fasciculus (left)	Continuous normalized	-0.00226276	0.702406	0.907909
20171	FI4 : positional arithmetic	Categorical unordered	-0.00408404	0.703569	0.908774
22601_11133201	Job coding: senior official in local government including parish or town or county chief clerk, chief or superintendent rate collector, chief executive or director, councillor	Categorical unordered	-0.0108849	0.703628	0.908774
20090_367	Type of fat/oil used in cooking: Low fat olive spread for	Categorical unordered	-0.0114541	0.703881	0.908791
22617_8138	Job SOC coding: Routine laboratory testers	Categorical unordered	-0.0254253	0.704292	0.909011
1210	Snoring	Categorical unordered	-0.00138982	0.704776	0.909324
22409_irnt	Total thigh muscle volume	Continuous normalized	-0.00267436	0.705192	0.90955
1558	Alcohol intake frequency.	Categorical ordered	0.00111497	0.707532	0.910011
20003_1140865634	Treatment/medication code: omeprazole	Categorical unordered	0.00267736	0.709137	0.910011
20003_1141178052	Treatment/medication code: zapain caplet	Categorical unordered	-0.0352937	0.708187	0.910011
20097_3	Size of rose wine glass drunk: large (250ml)	Categorical unordered	-0.0311622	0.709069	0.910011
20113_1	Illnesses of adopted mother: Heart disease	Categorical unordered	-0.0167564	0.710558	0.910011
20439	Frequency of depressed days during worst episode of depression	Categorical ordered	-0.00285359	0.710075	0.910011
22601_33143448	Job coding: prison service officer (below principal officer), prison warder	Categorical unordered	-0.0367035	0.70877	0.910011
22617_2216	Job SOC coding: Veterinarians	Categorical unordered	0.0371051	0.709377	0.910011
25137_irnt	Mean MD in external capsule on FA skeleton (left)	Continuous normalized	-0.00205926	0.710371	0.910011
25395_irnt	Mean OD in body of corpus callosum on FA skeleton	Continuous normalized	0.00221104	0.707544	0.910011
25447_irnt	Mean ISOVF in corticospinal tract on FA skeleton (left)	Continuous normalized	0.00226338	0.706894	0.910011
25595_irnt	Weighted-mean L1 in tract uncinate fasciculus (right)	Continuous normalized	-0.00212407	0.708352	0.910011
25633_irnt	Weighted-mean L3 in tract forceps major	Continuous normalized	0.00225689	0.707027	0.910011
25692_irnt	Weighted-mean OD in tract inferior longitudinal fasciculus (right)	Continuous normalized	0.00221746	0.709425	0.910011
25824_irnt	Volume of grey matter in Lateral Occipital Cortex, superior division (left)	Continuous normalized	0.00207668	0.706607	0.910011
25866_irnt	Volume of grey matter in Parietal Operculum Cortex (left)	Continuous normalized	0.00200493	0.71061	0.910011
25893_irnt	Volume of grey matter in I-IV Cerebellum (left)	Continuous normalized	-0.00207156	0.709855	0.910011
26421_irnt	Education score (Wales)	Continuous normalized	-0.00296428	0.706632	0.910011
41203_7880	Diagnoses - main ICD9: 7880 Renal colic	Categorical unordered	-0.0303709	0.710489	0.910011
5221	Index of best refractometry result (right)	Categorical ordered	-0.00248406	0.708255	0.910011
5610_2	Which eye(s) affected by presbyopia: Left eye	Categorical unordered	-0.00939269	0.706509	0.910011
22601_61153104	Job coding: care assistant, home care assistant, residential social worker, home carer, nursing home assistant	Categorical unordered	-0.0111308	0.71106	0.910279
25835_irnt	Volume of grey matter in Subcallosal Cortex (right)	Continuous normalized	0.00195914	0.711403	0.910409
20114_100	Illnesses of adopted siblings: None of the above (group 1)	Categorical unordered	0.0199162	0.711714	0.9105
22601_31123049	Job coding: electrical or electronics technician, signals officer	Categorical unordered	0.0162743	0.712222	0.91084
22617_8215	Job SOC coding: Driving instructors	Categorical unordered	-0.0328653	0.712822	0.9113
25863_irnt	Volume of grey matter in Frontal Operculum Cortex (right)	Continuous normalized	0.00202021	0.71325	0.911538
100920_2105	Type milk consumed: soya with calcium	Categorical unordered	0.00949666	0.71603	0.912347
104670	Vitamin supplement user	Categorical unordered	0.00329364	0.720934	0.912347
20001_1048	Cancer code, self-reported: leukaemia	Categorical unordered	0.0282919	0.71582	0.912347
20002_1538	Non-cancer illness code, self-reported: arthritis (nos)	Categorical unordered	-0.00694696	0.717436	0.912347
20003_1140852976	Treatment/medication code: multivitamins	Categorical unordered	0.00346159	0.720878	0.912347
20003_1140861954	Treatment/medication code: fenofibrate	Categorical unordered	0.0165969	0.717981	0.912347
20003_1140884308	Treatment/medication code: hydroxychloroquine	Categorical unordered	-0.0163955	0.714747	0.912347
20003_1140911682	Treatment/medication code: selenium ace tablet	Categorical unordered	0.0165302	0.716785	0.912347
20003_1141180392	Treatment/medication code: cefalexin	Categorical unordered	-0.025562	0.719523	0.912347
20003_1141200072	Treatment/medication code: lyrica 25mg capsule	Categorical unordered	0.0354655	0.719015	0.912347
20003_1203	Treatment/medication code: aloe vera product	Categorical unordered	-0.0193507	0.717592	0.912347
20090_355	Type of fat/oil used in cooking: Vegetable oil	Categorical unordered	-0.00612551	0.714564	0.912347
20112_9	Illnesses of adopted father: Diabetes	Categorical unordered	0.0282925	0.716161	0.912347
22601_24413202	Job coding: civil service senior manager outside the senior civil service (former grades 6 and 7)	Categorical unordered	-0.00996043	0.721131	0.912347
22601_34423138	Job coding: sports coach, instructor, trainer, or manager	Categorical unordered	0.0242251	0.715243	0.912347
22601_54343385	Job coding: chef, cook, caterer	Categorical unordered	-0.0170274	0.718828	0.912347
22601_62123369	Job coding: travel agent, travel agency/booking/reservations clerk, tour organiser	Categorical unordered	0.0180428	0.72067	0.912347
22609_1	Workplace very dusty: Sometimes	Categorical unordered	-0.00252935	0.720883	0.912347
22617_5241	Job SOC coding: Electricians, electrical fitters	Categorical unordered	0.0113071	0.718014	0.912347
23051	HSV-2 seropositivity for Herpes Simplex virus-2	Categorical unordered	0.0120279	0.720466	0.912347
25029_irnt	Median T2star in caudate (right)	Continuous normalized	-0.00216945	0.720715	0.912347
25193_irnt	Mean MO in superior longitudinal fasciculus on FA skeleton (left)	Continuous normalized	-0.00217418	0.715097	0.912347
25328_irnt	Mean L3 in external capsule on FA skeleton (right)	Continuous normalized	-0.00204052	0.716199	0.912347
25339_irnt	Mean L3 in superior fronto-occipital fasciculus on FA skeleton (left)	Continuous normalized	0.0019399	0.716242	0.912347
25451_irnt	Mean ISOVF in inferior cerebellar peduncle on FA skeleton (left)	Continuous normalized	0.0021174	0.720253	0.912347
25880_irnt	Volume of grey matter in Caudate (left)	Continuous normalized	0.0020645	0.717477	0.912347
26416_irnt	Crime score (England)	Continuous normalized	0.000652116	0.7166	0.912347
41203_4556	Diagnoses - main ICD9: 4556 Unspecified haemorrhoids, without mention of complication	Categorical unordered	0.0223244	0.719806	0.912347
4418	Average monthly champagne plus white wine intake	Categorical ordered	0.00440699	0.717643	0.912347
6155_6	Vitamin and mineral supplements: Folic acid or Folate (Vit B9)	Categorical unordered	-0.00419123	0.719998	0.912347
22601_21133023	Job coding: physicist, astronomer, geologist, geophysicist, meteorologist, oceanographer, seismologist	Categorical unordered	-0.0148473	0.721888	0.912391
22617_2214	Job SOC coding: Ophthalmic opticians	Categorical unordered	0.0346718	0.721886	0.912391
4291	Number of attempts	Categorical unordered	0.00262002	0.72189	0.912391
20002_1419	Non-cancer illness code, self-reported: vocal cord polyp	Categorical unordered	-0.0297737	0.722946	0.913419
20001_1034	Cancer code, self-reported: kidney/renal cell cancer	Categorical unordered	-0.0163168	0.725883	0.913497
20002_1485	Non-cancer illness code, self-reported: irregular heart beat	Categorical unordered	-0.0149928	0.725653	0.913497
20002_1500	Non-cancer illness code, self-reported: vertigo	Categorical unordered	-0.0172757	0.724965	0.913497
20002_1578	Non-cancer illness code, self-reported: hepatitis a	Categorical unordered	0.0312544	0.725947	0.913497
22617_1113	Job SOC coding: Senior officials in local government	Categorical unordered	-0.00995586	0.725513	0.913497
22617_3131	Job SOC coding: IT operations technicians	Categorical unordered	-0.0107801	0.72393	0.913497
23043_irnt	Catalase antigen for Helicobacter pylori	Continuous normalized	0.0041801	0.724387	0.913497
25211_irnt	Mean L1 in inferior cerebellar peduncle on FA skeleton (left)	Continuous normalized	-0.00211979	0.723713	0.913497
25525_irnt	Weighted-mean MD in tract forceps major	Continuous normalized	0.00210602	0.725653	0.913497
40006_C159	Type of cancer: ICD10: C15.9 Oesophagus, unspecified	Categorical unordered	0.0254383	0.726394	0.913497
40006_D320	Type of cancer: ICD10: D32.0 Cerebral meninges	Categorical unordered	0.021284	0.725495	0.913497
40012_5	Behaviour of cancer tumour: Malignant, microinvasive	Categorical unordered	0.0283126	0.724006	0.913497
5866	FI13 : subset inclusion logic	Categorical unordered	-0.0160566	0.726316	0.913497
991	Frequency of strenuous sports in last 4 weeks	Categorical ordered	0.00332859	0.725406	0.913497
25785_irnt	Volume of grey matter in Insular Cortex (right)	Continuous normalized	0.00182954	0.726866	0.913786
5327_4	Ever had laser treatment for glaucoma or high eye pressure: Both eyes	Categorical unordered	-0.0314146	0.727588	0.91439
20002_1258	Non-cancer illness code, self-reported: chronic/degenerative neurological problem	Categorical unordered	-0.0324206	0.728235	0.914403
22601_82152612	Job coding: driving instructor, hgv instructor	Categorical unordered	-0.0315224	0.728567	0.914403
2277	Frequency of solarium/sunlamp use	Categorical ordered	-0.00286343	0.728121	0.914403
23050	HSV-1 seropositivity for Herpes Simplex virus-1	Categorical unordered	-0.0091983	0.728404	0.914403
100920_2109	Type milk consumed: powdered milk	Categorical unordered	0.0224892	0.739152	0.914869
1438_irnt	Bread intake	Continuous normalized	-0.000533005	0.739584	0.914869
20002_1087	Non-cancer illness code, self-reported: leg claudication/ intermittent claudication	Categorical unordered	-0.0207514	0.737767	0.914869
20002_1200	Non-cancer illness code, self-reported: ureteric obstruction/hydronephrosis	Categorical unordered	-0.0210798	0.743528	0.914869
20002_1372	Non-cancer illness code, self-reported: vasculitis	Categorical unordered	0.0285482	0.735787	0.914869
20002_1451	Non-cancer illness code, self-reported: hereditary/genetic haematological disorder	Categorical unordered	0.0190003	0.741205	0.914869
20002_1452	Non-cancer illness code, self-reported: eczema/dermatitis	Categorical unordered	-0.00349912	0.740655	0.914869
20002_1459	Non-cancer illness code, self-reported: colitis/not crohns or ulcerative colitis	Categorical unordered	-0.0109098	0.738211	0.914869
20002_1512	Non-cancer illness code, self-reported: umbilical hernia	Categorical unordered	0.0185977	0.741841	0.914869
20003_1140864952	Treatment/medication code: lisinopril+hydrochlorothiazide 10mg/12.5mg tablet	Categorical unordered	0.0315619	0.735002	0.914869
20003_1140888556	Treatment/medication code: fosinopril	Categorical unordered	-0.0260362	0.731064	0.914869
20003_1140911732	Treatment/medication code: garlic product	Categorical unordered	0.00497946	0.732208	0.914869
20003_1141180342	Treatment/medication code: beclometasone dipropionate+salbutamol	Categorical unordered	0.0221139	0.74102	0.914869
20003_1141188658	Treatment/medication code: asacol mr 400mg e/c tablet	Categorical unordered	-0.0276418	0.737632	0.914869
20003_1141200004	Treatment/medication code: pregabalin	Categorical unordered	0.0124156	0.737645	0.914869
20090_354	Type of fat/oil used in cooking: Sunflower oil	Categorical unordered	-0.00463981	0.734559	0.914869
20107_12	Illnesses of father: Severe depression	Categorical unordered	0.00323473	0.730911	0.914869
20412	Frequency of needing morning drink of alcohol after heavy drinking session in last year	Categorical ordered	0.0182351	0.741953	0.914869
2227	Other eye problems	Categorical unordered	0.00160779	0.737616	0.914869
2237	Plays computer games	Categorical ordered	0.00137598	0.738835	0.914869
22420_irnt	LV ejection fraction	Continuous normalized	0.00195773	0.730882	0.914869
22601_11113200	Job coding: senior official in central government including members of the senior civil service and the equivalent in the diplomatic service, mps, meps	Categorical unordered	-0.012043	0.73021	0.914869
22601_11733439	Job coding: senior officer in fire service including captain, commander, controller, firemaster, inspector, salvage officer, station officer, superintendent	Categorical unordered	0.0289399	0.741836	0.914869
22601_24332598	Job coding: quantity surveyor, quantity survey technician	Categorical unordered	-0.0188971	0.734235	0.914869
22610_1	Workplace full of chemical or other fumes: Sometimes	Categorical unordered	-0.00270362	0.735382	0.914869
22617_1137	Job SOC coding: Research and development managers	Categorical unordered	-0.0094852	0.738467	0.914869
22617_3229	Job SOC coding: Therapists n.e.c.	Categorical unordered	-0.0114429	0.737357	0.914869
22617_5223	Job SOC coding: Metal working production and maintenance fitters	Categorical unordered	0.00971387	0.740791	0.914869
22617_8131	Job SOC coding: Assemblers (electrical products)	Categorical unordered	-0.0166457	0.734218	0.914869
22670_irnt	Minimum carotid IMT (intima-medial thickness) at 120 degrees	Continuous normalized	0.00166661	0.743503	0.914869
22681_irnt	Maximum carotid IMT (intima-medial thickness) at 240 degrees	Continuous normalized	0.00173815	0.731893	0.914869
23002_irnt	gE / gI antigen for Varicella Zoster Virus	Continuous normalized	-0.00398176	0.736743	0.914869
23022_irnt	HTLV-1 gag antigen for Human T-Lymphotropic Virus 1	Continuous normalized	-0.00402558	0.734264	0.914869
23025_irnt	HIV-1 env antigen for Human Immunodeficiency Virus	Continuous normalized	-0.00392798	0.742138	0.914869
23029_irnt	L1 antigen for Human Papillomavirus type-16	Continuous normalized	0.00391723	0.743014	0.914869
25016_irnt	Volume of putamen (right)	Continuous normalized	-0.00173652	0.729314	0.914869
25108_irnt	Mean MD in splenium of corpus callosum on FA skeleton	Continuous normalized	-0.00187091	0.742777	0.914869
25130_irnt	Mean MD in posterior corona radiata on FA skeleton (right)	Continuous normalized	-0.00180969	0.743716	0.914869
25194_irnt	Mean MO in superior fronto-occipital fasciculus on FA skeleton (right)	Continuous normalized	-0.00204778	0.732908	0.914869
25227_irnt	Mean L1 in posterior corona radiata on FA skeleton (left)	Continuous normalized	0.00186152	0.735369	0.914869
25291_irnt	Mean L2 in superior fronto-occipital fasciculus on FA skeleton (left)	Continuous normalized	0.00185595	0.731961	0.914869
25329_irnt	Mean L3 in external capsule on FA skeleton (left)	Continuous normalized	-0.00190996	0.733598	0.914869
25330_irnt	Mean L3 in cingulum cingulate gyrus on FA skeleton (right)	Continuous normalized	0.00196206	0.736212	0.914869
25436_irnt	Mean OD in uncinate fasciculus on FA skeleton (right)	Continuous normalized	-0.00204589	0.732201	0.914869
25455_irnt	Mean ISOVF in cerebral peduncle on FA skeleton (left)	Continuous normalized	-0.0019813	0.738521	0.914869
25497_irnt	Weighted-mean FA in tract corticospinal tract (right)	Continuous normalized	0.00196017	0.735479	0.914869
25802_irnt	Volume of grey matter in Middle Temporal Gyrus, anterior division (left)	Continuous normalized	-0.00184672	0.734029	0.914869
25826_irnt	Volume of grey matter in Lateral Occipital Cortex, inferior division (left)	Continuous normalized	0.00191415	0.731351	0.914869
25850_irnt	Volume of grey matter in Parahippocampal Gyrus, posterior division (left)	Continuous normalized	0.00181382	0.74203	0.914869
25859_irnt	Volume of grey matter in Temporal Occipital Fusiform Cortex (right)	Continuous normalized	-0.00185869	0.729426	0.914869
26415_irnt	Housing score (England)	Continuous normalized	0.000609435	0.73357	0.914869
40006_D012	Type of cancer: ICD10: D01.2 Rectum	Categorical unordered	-0.0323799	0.743487	0.914869
4241_irnt	Signal-to-noise-ratio (SNR) of triplet (right)	Continuous normalized	-0.000839935	0.743629	0.914869
4526	Happiness	Categorical ordered	0.00185059	0.742605	0.914869
46_irnt	Hand grip strength (left)	Continuous normalized	-0.000381388	0.74036	0.914869
5001	FI7 : synonym	Categorical unordered	0.00356651	0.734928	0.914869
5157_irnt	6mm asymmetry index (left)	Continuous normalized	-0.00159681	0.732237	0.914869
6141_6	How are people in household related to participant: Grandchild	Categorical unordered	-0.00617093	0.742399	0.914869
6156_14	Manic/hyper symptoms: I was more creative or had more ideas than usual	Categorical unordered	-0.00698578	0.731174	0.914869
6158_4	Why reduced smoking: Financial reasons	Categorical unordered	-0.00726087	0.736126	0.914869
6671	Number of antibiotics taken in last 3 months	Categorical ordered	0.00889369	0.740141	0.914869
20003_1140862148	Treatment/medication code: serevent 25mcg inhaler	Categorical unordered	-0.0104293	0.746827	0.915417
20018	Prospective memory result	Categorical ordered	-0.00236214	0.74587	0.915417
22601_24343291	Job coding: chartered surveyor, building surveyor, land surveyor, mining/minerals surveyor, river/water surveyor, surveyor and estimator, topographer, property surveyor	Categorical unordered	-0.0193405	0.745595	0.915417
23003_irnt	VCA p18 antigen for Epstein-Barr Virus	Continuous normalized	-0.00386073	0.746252	0.915417
25090_irnt	Mean FA in cingulum cingulate gyrus on FA skeleton (right)	Continuous normalized	-0.00187408	0.746822	0.915417
25889_irnt	Volume of grey matter in Amygdala (right)	Continuous normalized	0.00168899	0.744535	0.915417
26423_irnt	Housing score (Wales)	Continuous normalized	-0.00255101	0.745964	0.915417
40006_C341	Type of cancer: ICD10: C34.1 Upper lobe, bronchus or lung	Categorical unordered	0.0105999	0.745178	0.915417
41248_6005	Destinations on discharge from hospital (recoded): Transfer within NHS provider: Medical specialty	Categorical unordered	0.00810865	0.746394	0.915417
4440	Average monthly spirits intake	Categorical ordered	-0.00470756	0.74664	0.915417
670_100	Type of accommodation lived in: None of the above	Categorical unordered	0.0120037	0.745737	0.915417
25440_irnt	Mean ISOVF in middle cerebellar peduncle on FA skeleton	Continuous normalized	-0.00192365	0.74771	0.915725
40012_3	Behaviour of cancer tumour: Malignant, primary site	Categorical unordered	0.00151527	0.747772	0.915725
6139_2	Gas or solid-fuel cooking/heating: A gas fire that you use regularly in winter time	Categorical unordered	-0.00110438	0.747806	0.915725
100920_2102	Type milk consumed: semiskimmed	Categorical unordered	-0.00293716	0.750047	0.916785
130_irnt	Place of birth in UK - east co-ordinate	Continuous normalized	-0.000473906	0.750756	0.916785
20002_99999	Non-cancer illness code, self-reported: unclassifiable	Categorical unordered	-0.00270765	0.750641	0.916785
20003_1140863152	Treatment/medication code: diazepam	Categorical unordered	-0.010216	0.751296	0.916785
20003_1140876404	Treatment/medication code: aqueous cream bp	Categorical unordered	0.0184062	0.750985	0.916785
20084_469	Vitamin and/or mineral supplement use: Multivitamin with iron	Categorical unordered	0.00900462	0.750065	0.916785
20090_374	Type of fat/oil used in cooking: Normal fat polyunsaturated margarine	Categorical unordered	-0.0118432	0.751585	0.916785
22601_35393271	Job coding: management information officer, conference/events co-ordinator/organiser, exhibition officer, work study engineer/officer/analyst, contract adviser/agent, election agent, business system analyst	Categorical unordered	0.00753911	0.74923	0.916785
22617_1224	Job SOC coding: Publicans and managers of licensed premises	Categorical unordered	0.0156301	0.750911	0.916785
2463	Fractured/broken bones in last 5 years	Categorical unordered	-0.00181833	0.74958	0.916785
25113_irnt	Mean MD in medial lemniscus on FA skeleton (left)	Continuous normalized	0.00189473	0.751527	0.916785
25153_irnt	Mean MO in pontine crossing tract on FA skeleton	Continuous normalized	-0.00190136	0.750751	0.916785
20003_1140879464	Treatment/medication code: loperamide	Categorical unordered	-0.00927787	0.751864	0.916829
20107_101	Illnesses of father: None of the above (group 2)	Categorical unordered	-0.00129113	0.752917	0.917817
100920_0	Type milk consumed: did not have milk	Categorical unordered	-0.00629796	0.760099	0.918015
104530	Orange intake	Categorical ordered	0.00450603	0.7551	0.918015
20001_1035	Cancer code, self-reported: bladder cancer	Categorical unordered	-0.0106622	0.758447	0.918015
20002_1494	Non-cancer illness code, self-reported: varicose veins	Categorical unordered	-0.00849518	0.762007	0.918015
20002_1532	Non-cancer illness code, self-reported: disc problem	Categorical unordered	0.0171807	0.760374	0.918015
20003_1140861806	Treatment/medication code: aspirin 75mg tablet	Categorical unordered	0.00681554	0.753427	0.918015
20003_1140879430	Treatment/medication code: domperidone	Categorical unordered	0.0115844	0.75972	0.918015
20003_1141176670	Treatment/medication code: celebrex 200mg capsule	Categorical unordered	0.0261939	0.760937	0.918015
20090_357	Type of fat/oil used in cooking: Other oil	Categorical unordered	-0.0134776	0.755114	0.918015
20090_380	Type of fat/oil used in cooking: Normal fat dairy spread	Categorical unordered	0.0138386	0.756886	0.918015
20090_389	Type of fat/oil used in cooking: Unknown/other soft margarine	Categorical unordered	0.0110468	0.762334	0.918015
20111_3	Illnesses of siblings: Lung cancer	Categorical unordered	-0.00395827	0.761776	0.918015
20458	General happiness	Categorical ordered	0.00172886	0.75488	0.918015
20493	Severity of problems due to mania or irritability	Categorical unordered	0.00410522	0.760998	0.918015
20544_6	Mental health problems ever diagnosed by a professional: Panic attacks	Categorical unordered	-0.00395954	0.758017	0.918015
22617_6212	Job SOC coding: Travel agents	Categorical unordered	0.0152086	0.76217	0.918015
22640_9	Mixture of day and night shifts worked: This type of shift pattern was not worked during job	Categorical unordered	-0.00409203	0.761276	0.918015
23031_irnt	E7 antigen for Human Papillomavirus type-16	Continuous normalized	0.00364501	0.759635	0.918015
2345	Ever had bowel cancer screening	Categorical unordered	-0.00120415	0.756011	0.918015
25078_irnt	Mean FA in anterior corona radiata on FA skeleton (right)	Continuous normalized	0.00174149	0.75412	0.918015
25126_irnt	Mean MD in anterior corona radiata on FA skeleton (right)	Continuous normalized	0.00166338	0.762403	0.918015
25238_irnt	Mean L1 in fornix cres+stria terminalis on FA skeleton (right)	Continuous normalized	0.00178071	0.76256	0.918015
25242_irnt	Mean L1 in superior fronto-occipital fasciculus on FA skeleton (right)	Continuous normalized	0.0017578	0.75403	0.918015
25259_irnt	Mean L2 in inferior cerebellar peduncle on FA skeleton (left)	Continuous normalized	-0.001753	0.761217	0.918015
25299_irnt	Mean L3 in body of corpus callosum on FA skeleton	Continuous normalized	-0.00175019	0.75883	0.918015
25418_irnt	Mean OD in posterior corona radiata on FA skeleton (right)	Continuous normalized	0.0017763	0.75471	0.918015
25550_irnt	Weighted-mean MO in tract corticospinal tract (left)	Continuous normalized	0.00181968	0.759213	0.918015
25565_irnt	Weighted-mean MO in tract superior thalamic radiation (left)	Continuous normalized	0.00173467	0.761131	0.918015
25568_irnt	Weighted-mean MO in tract uncinate fasciculus (right)	Continuous normalized	0.00184525	0.758048	0.918015
25570_irnt	Weighted-mean L1 in tract acoustic radiation (right)	Continuous normalized	0.00184409	0.756356	0.918015
25679_irnt	Weighted-mean OD in tract anterior thalamic radiation (left)	Continuous normalized	-0.00178007	0.760575	0.918015
25870_irnt	Volume of grey matter in Heschl's Gyrus (includes H1 and H2) (left)	Continuous normalized	-0.00166077	0.753865	0.918015
3090	Used an inhaler for chest within last hour	Categorical unordered	-0.00623749	0.762139	0.918015
40001_C19	Underlying (primary) cause of death: ICD10: C19 Malignant neoplasm of rectosigmoid junction	Categorical unordered	0.0228696	0.761712	0.918015
41248_9001	Destinations on discharge from hospital (recoded): Hospice: Non-NHS	Categorical unordered	0.0129677	0.762308	0.918015
5158_irnt	6mm asymmetry index (right)	Continuous normalized	0.00143232	0.756024	0.918015
5375_irnt	Longest period of unenthusiasm / disinterest	Continuous normalized	0.00153122	0.75559	0.918015
6142_4	Current employment status: Unable to work because of sickness or disability	Categorical unordered	-0.00268944	0.760519	0.918015
6143_4	Transport type for commuting to job workplace: Cycle	Categorical unordered	-0.00264384	0.760925	0.918015
20003_1140867444	Treatment/medication code: risperidone	Categorical unordered	-0.0224712	0.762883	0.918112
93_irnt	Systolic blood pressure, manual reading	Continuous normalized	-0.00151782	0.763141	0.918129
25419_irnt	Mean OD in posterior corona radiata on FA skeleton (left)	Continuous normalized	0.0017518	0.763501	0.91827
5832_2	Which eye(s) affected by hypermetropia (long sight): Left eye	Categorical unordered	0.00970004	0.763855	0.918403
12686_irnt	Stroke volume during PWA	Continuous normalized	-0.00159169	0.768975	0.918465
20001_1073	Cancer code, self-reported: rodent ulcer	Categorical unordered	-0.0131968	0.765058	0.918465
20002_1202	Non-cancer illness code, self-reported: urinary frequency / incontinence	Categorical unordered	0.00831614	0.77147	0.918465
20002_1439	Non-cancer illness code, self-reported: hiv/aids	Categorical unordered	-0.0174884	0.772065	0.918465
20002_1464	Non-cancer illness code, self-reported: rheumatoid arthritis	Categorical unordered	-0.00472202	0.768142	0.918465
20002_1513	Non-cancer illness code, self-reported: inguinal hernia	Categorical unordered	-0.00766925	0.770041	0.918465
20003_1140876076	Treatment/medication code: flixonase 50micrograms aqueous nasal spray	Categorical unordered	-0.0078639	0.769658	0.918465
20003_1140881320	Treatment/medication code: magnesium carbonate	Categorical unordered	0.0266834	0.772162	0.918465
20003_1140883476	Treatment/medication code: procyclidine	Categorical unordered	0.0252381	0.766284	0.918465
20084_470	Vitamin and/or mineral supplement use: Multivitamin with calcium	Categorical unordered	0.0172803	0.766912	0.918465
20110_6	Illnesses of mother: Chronic bronchitis/emphysema	Categorical unordered	-0.00220342	0.766638	0.918465
20116_0	Smoking status: Never	Categorical unordered	0.00101407	0.766066	0.918465
20126_0	Bipolar and major depression status: No Bipolar or Depression	Categorical unordered	0.00225718	0.771445	0.918465
20167	FI2 : identify largest number	Categorical unordered	0.0105538	0.770077	0.918465
20551_2	Substance of prescription or over-the-counter medication addiction: A painkiller	Categorical unordered	-0.0146255	0.768495	0.918465
20553_6	Methods of self-harm used: Ingesting alcohol or a recreational or illicit drug	Categorical unordered	0.0105636	0.770259	0.918465
21036	Severity of current abdominal pain	Categorical ordered	-0.00263061	0.770614	0.918465
22601_34163176	Job coding: arts officer, producer, director; entertainment/artists'/theatrical agent; studio manager, prompter	Categorical unordered	-0.0182117	0.772176	0.918465
22601_91212536	Job coding: builder's labourer, building worker, hod carrier	Categorical unordered	-0.0154665	0.770352	0.918465
22617_8211	Job SOC coding: Heavy goods vehicle drivers	Categorical unordered	-0.0113272	0.768806	0.918465
23037_irnt	PorB antigen for Chlamydia trachomatis	Continuous normalized	-0.00350375	0.769877	0.918465
2453	Cancer diagnosed by doctor	Categorical unordered	0.00181955	0.771348	0.918465
25042_irnt	Median z-statistic (in group-defined mask) for shapes activation	Continuous normalized	-0.00185205	0.770903	0.918465
25613_irnt	Weighted-mean L2 in tract medial lemniscus (left)	Continuous normalized	-0.00176436	0.765235	0.918465
25654_irnt	Weighted-mean ICVF in tract cingulate gyrus part of cingulum (left)	Continuous normalized	0.00167518	0.771342	0.918465
25791_irnt	Volume of grey matter in Inferior Frontal Gyrus, pars triangularis (right)	Continuous normalized	0.0016625	0.768402	0.918465
25912_irnt	Volume of grey matter in VIIIb Cerebellum (left)	Continuous normalized	-0.00165788	0.76646	0.918465
40001_J189	Underlying (primary) cause of death: ICD10: J18.9 Pneumonia, unspecified	Categorical unordered	0.0260431	0.769765	0.918465
40006_D045	Type of cancer: ICD10: D04.5 Skin of trunk	Categorical unordered	-0.0243582	0.76457	0.918465
40008_irnt	Age at cancer diagnosis	Continuous normalized	-0.000837472	0.764219	0.918465
41203_7221	Diagnoses - main ICD9: 7221 Displacement of thoracic or lumbar intervertebral disc without myelopathy	Categorical unordered	0.0274176	0.771271	0.918465
4294_0	Final attempt correct: no	Categorical unordered	0.00447292	0.769067	0.918465
4728	Leg pain on walking	Categorical unordered	-0.00209934	0.767728	0.918465
5262_irnt	Intra-ocular pressure, corneal-compensated (left)	Continuous normalized	0.000972574	0.770955	0.918465
22676_irnt	Minimum carotid IMT (intima-medial thickness) at 210 degrees	Continuous normalized	-0.00147727	0.772903	0.918533
25144_irnt	Mean MD in superior longitudinal fasciculus on FA skeleton (right)	Continuous normalized	0.00164993	0.77252	0.918533
25642_irnt	Weighted-mean L3 in tract posterior thalamic radiation (left)	Continuous normalized	-0.00158225	0.772962	0.918533
100006_irnt	Saturated fat	Continuous normalized	-0.000698308	0.780539	0.919009
100270	Filtered coffee intake	Categorical ordered	0.00315881	0.7763	0.919009
100400	Standard tea intake	Categorical ordered	0.00207424	0.791766	0.919009
100520	Milk intake	Categorical ordered	-0.00555026	0.795521	0.919009
100760	Breakfast cereal consumed	Categorical unordered	-0.00260315	0.783673	0.919009
100920_2199	Type milk consumed: other type of milk	Categorical unordered	-0.0169737	0.797742	0.919009
1249	Past tobacco smoking	Categorical ordered	-0.000802469	0.802504	0.919009
12702_irnt	Cardiac index during PWA	Continuous normalized	0.00123737	0.807605	0.919009
1359	Poultry intake	Categorical ordered	-0.000730438	0.816498	0.919009
1747_6	Hair colour (natural, before greying): Other	Categorical unordered	0.00388996	0.797164	0.919009
1835	Mother still alive	Categorical unordered	-0.00110628	0.785387	0.919009
20001_1001	Cancer code, self-reported: lung cancer	Categorical unordered	-0.0178476	0.802267	0.919009
20001_1030	Cancer code, self-reported: eye and/or adnexal cancer	Categorical unordered	0.0250254	0.796851	0.919009
20002_1138	Non-cancer illness code, self-reported: gastro-oesophageal reflux (gord) / gastric reflux	Categorical unordered	-0.00236853	0.776758	0.919009
20002_1197	Non-cancer illness code, self-reported: kidney stone/ureter stone/bladder stone	Categorical unordered	-0.00443477	0.814993	0.919009
20002_1261	Non-cancer illness code, self-reported: multiple sclerosis	Categorical unordered	0.00691135	0.803544	0.919009
20002_1267	Non-cancer illness code, self-reported: spinal injury	Categorical unordered	0.010789	0.797883	0.919009
20002_1286	Non-cancer illness code, self-reported: depression	Categorical unordered	0.00196528	0.785859	0.919009
20002_1322	Non-cancer illness code, self-reported: myositis/myopathy	Categorical unordered	0.0224428	0.795371	0.919009
20002_1394	Non-cancer illness code, self-reported: peripheral nerve injury	Categorical unordered	-0.017526	0.798208	0.919009
20002_1445	Non-cancer illness code, self-reported: clotting disorder/excessive bleeding	Categorical unordered	0.0129753	0.810853	0.919009
20002_1458	Non-cancer illness code, self-reported: diverticular disease/diverticulitis	Categorical unordered	0.00405619	0.79783	0.919009
20002_1462	Non-cancer illness code, self-reported: crohns disease	Categorical unordered	-0.00808435	0.791184	0.919009
20002_1468	Non-cancer illness code, self-reported: diabetic neuropathy/ulcers	Categorical unordered	-0.0225411	0.814764	0.919009
20002_1523	Non-cancer illness code, self-reported: trigemminal neuralgia	Categorical unordered	0.0192971	0.817752	0.919009
20002_1530	Non-cancer illness code, self-reported: iritis	Categorical unordered	0.0229047	0.784404	0.919009
20002_1542	Non-cancer illness code, self-reported: fibromyalgia	Categorical unordered	0.0115532	0.793678	0.919009
20002_1619	Non-cancer illness code, self-reported: tendonitis / tendinitis / tenosynovitis	Categorical unordered	-0.0185278	0.791059	0.919009
20002_1652	Non-cancer illness code, self-reported: fracture tibia	Categorical unordered	-0.0134516	0.781478	0.919009
20003_1140858452	Treatment/medication code: hepacon b12 1mg/1ml injection	Categorical unordered	0.0233894	0.774794	0.919009
20003_1140862380	Treatment/medication code: becloforte 250micrograms inhaler	Categorical unordered	0.0179241	0.805104	0.919009
20003_1140863302	Treatment/medication code: lorazepam	Categorical unordered	0.0216682	0.808783	0.919009
20003_1140865426	Treatment/medication code: cimetidine	Categorical unordered	0.0157605	0.790214	0.919009
20003_1140865872	Treatment/medication code: magnesium citrate	Categorical unordered	0.0241155	0.787703	0.919009
20003_1140866116	Treatment/medication code: frusemide	Categorical unordered	0.0109069	0.789309	0.919009
20003_1140867888	Treatment/medication code: paroxetine	Categorical unordered	-0.00834866	0.774894	0.919009
20003_1140871732	Treatment/medication code: buprenorphine	Categorical unordered	0.0157187	0.811396	0.919009
20003_1140879392	Treatment/medication code: manevac granules	Categorical unordered	-0.0214638	0.817563	0.919009
20003_1140879854	Treatment/medication code: sotalol	Categorical unordered	0.010288	0.808201	0.919009
20003_1140882782	Treatment/medication code: dermovate cream	Categorical unordered	-0.0110218	0.799221	0.919009
20003_1140910494	Treatment/medication code: b12 - hydroxocobalamin prep	Categorical unordered	-0.0160925	0.7881	0.919009
20003_1140916682	Treatment/medication code: evening primrose oil	Categorical unordered	-0.00322585	0.811097	0.919009
20003_1141157264	Treatment/medication code: salmeterol product	Categorical unordered	-0.0176935	0.800738	0.919009
20003_1141171940	Treatment/medication code: keppra 250mg tablet	Categorical unordered	0.0239421	0.801948	0.919009
20003_1141173348	Treatment/medication code: hydroxocobalamin	Categorical unordered	-0.0154999	0.792842	0.919009
20003_1141179920	Treatment/medication code: lumigan 0.3mg/ml eye drops	Categorical unordered	-0.0174912	0.788691	0.919009
20003_1141179992	Treatment/medication code: dovobet ointment	Categorical unordered	0.0116953	0.81371	0.919009
20003_1141181868	Treatment/medication code: omacor 1g capsule	Categorical unordered	-0.0115526	0.809166	0.919009
20003_1141185326	Treatment/medication code: travatan 40micrograms/ml eye drops	Categorical unordered	0.0154301	0.812796	0.919009
20003_1141193346	Treatment/medication code: olmetec 10mg tablet	Categorical unordered	0.0184084	0.793105	0.919009
20079_1	Day-of-week questionnaire completion requested: Monday	Categorical unordered	0.00308848	0.801197	0.919009
20084_486	Vitamin and/or mineral supplement use: Iron	Categorical unordered	0.00958873	0.801369	0.919009
20086_9	Type of special diet followed: Lactose-free	Categorical unordered	0.00932673	0.810302	0.919009
20090_373	Type of fat/oil used in cooking: Low fat polyunsaturated margarine	Categorical unordered	-0.00588283	0.80379	0.919009
20096_1	Size of red wine glass drunk: small (125ml)	Categorical unordered	0.00491974	0.793536	0.919009
20112_10	Illnesses of adopted father: Alzheimer's disease/dementia	Categorical unordered	0.0216876	0.807969	0.919009
20112_100	Illnesses of adopted father: None of the above (group 1)	Categorical unordered	0.011435	0.786797	0.919009
20113_2	Illnesses of adopted mother: Stroke	Categorical unordered	-0.0128832	0.809744	0.919009
2040	Risk taking	Categorical unordered	0.0009449	0.811447	0.919009
20407	Frequency of failure to fulfil normal expectations due to drinking alcohol in last year	Categorical ordered	-0.00358034	0.814491	0.919009
20418	Impact on normal roles during worst period of anxiety	Categorical ordered	0.00226177	0.813403	0.919009
20434_irnt	Age at last episode of depression	Continuous normalized	-0.00102331	0.793207	0.919009
20460	Belief that own life is meaningful	Categorical ordered	0.00145734	0.795746	0.919009
20485	Ever contemplated self-harm	Categorical ordered	-0.00202139	0.808702	0.919009
20500	Ever suffered mental distress preventing usual activities	Categorical unordered	0.0016298	0.798045	0.919009
20519	Recent feelings of tiredness or low energy	Categorical ordered	-0.00135957	0.80962	0.919009
20544_4	Mental health problems ever diagnosed by a professional: A personality disorder	Categorical unordered	0.0149798	0.805947	0.919009
20548_7	Manifestations of mania or irritability: I was easily distracted	Categorical unordered	-0.00260413	0.814276	0.919009
20553_3	Methods of self-harm used: Stopping prescribed medication	Categorical unordered	-0.0150826	0.806286	0.919009
21029	More frequent bowel movements when abdominal discomfort/pain started	Categorical ordered	0.00200586	0.775377	0.919009
21031	Stools looser when abdominal discomfort/pain started	Categorical ordered	-0.00197543	0.775069	0.919009
21068	Diagnosed with coeliac disease or gluten sensitivity	Categorical unordered	-0.00550639	0.786996	0.919009
22133	Doctor diagnosed sarcoidosis	Categorical unordered	0.0126124	0.803911	0.919009
22601_12253140	Job coding: sports centre manager, riding school owner, sports ground manager, baths manager	Categorical unordered	0.0238064	0.803407	0.919009
22601_21222679	Job coding: mechanical engineer	Categorical unordered	-0.0150592	0.781696	0.919009
22601_21243042	Job coding: electronics engineer, broadcasting engineer, microwave engineer, radar engineer, radio engineer	Categorical unordered	0.00792947	0.816025	0.919009
22601_31313060	Job coding: it operations technician, computer operator or technician, database manager, network or web technician, web master, systems administrator or officer	Categorical unordered	-0.00748954	0.809074	0.919009
22601_35363269	Job coding: import agent, export agent, shipping agent	Categorical unordered	-0.0212621	0.800414	0.919009
22601_35633208	Job coding: vocational or industrial trainer/instructor	Categorical unordered	-0.0197169	0.817463	0.919009
22601_35633218	Job coding: vocational or industrial trainer/instructor	Categorical unordered	0.0206715	0.815168	0.919009
22601_41213252	Job coding: credit controller/supervisor	Categorical unordered	0.0194468	0.781752	0.919009
22601_41353425	Job coding: library assistant/clerk	Categorical unordered	0.0212289	0.798143	0.919009
22601_71233339	Job coding: roundsman or woman, van salesperson, ice cream seller, milkman, mobile shop salesperson	Categorical unordered	0.0167949	0.783457	0.919009
22601_91493353	Job coding: sales room assistant, wine merchant's cellar man; order/stock filler, stock/store keeper; lorry/warehouse loader/checker/weigher, goods porter, customs attendant	Categorical unordered	-0.017459	0.810552	0.919009
22601_91493355	Job coding: other work handling or storing goods including: store keeper, warehouseman, order assembler, goods despatcher	Categorical unordered	-0.0116245	0.781651	0.919009
22601_92113352	Job coding: postal worker, postman, mail sorter, messenger, courier, mailroom clerk, post sorter, leaflet/circular distributor, newspaper/parcel deliverer	Categorical unordered	-0.0171656	0.777553	0.919009
22614_1	Worked with pesticides: Sometimes	Categorical unordered	0.0047737	0.78769	0.919009
22617_1123	Job SOC coding: Managers in mining and energy	Categorical unordered	0.0154189	0.785406	0.919009
22617_1133	Job SOC coding: Purchasing managers	Categorical unordered	-0.0165319	0.786362	0.919009
22617_1135	Job SOC coding: Personnel, training and industrial relations managers	Categorical unordered	-0.00799559	0.786966	0.919009
22617_1161	Job SOC coding: Transport and distribution managers	Categorical unordered	-0.0107904	0.809448	0.919009
22617_1163	Job SOC coding: Retail and wholesale managers	Categorical unordered	0.00619832	0.798266	0.919009
22617_1173	Job SOC coding: Senior officers in fire, ambulance, prison and related services	Categorical unordered	0.0180811	0.782691	0.919009
22617_1226	Job SOC coding: Travel agency managers	Categorical unordered	-0.0176789	0.816804	0.919009
22617_1232	Job SOC coding: Garage managers and proprietors	Categorical unordered	-0.01886	0.784515	0.919009
22617_2314	Job SOC coding: Secondary education teaching professionals	Categorical unordered	0.00341472	0.777564	0.919009
22617_3113	Job SOC coding: Engineering technicians	Categorical unordered	-0.00896013	0.776197	0.919009
22617_3218	Job SOC coding: Medical and dental technicians	Categorical unordered	0.0146898	0.778528	0.919009
22617_3434	Job SOC coding: Photographers and audio-visual equipment operators	Categorical unordered	-0.01344	0.784188	0.919009
22617_3442	Job SOC coding: Sports coaches, instructors and officials	Categorical unordered	0.017219	0.790883	0.919009
22617_3537	Job SOC coding: Financial and accounting technicians	Categorical unordered	0.00634608	0.807177	0.919009
22617_4212	Job SOC coding: Legal secretaries	Categorical unordered	-0.00784153	0.803248	0.919009
22617_5111	Job SOC coding: Farmers	Categorical unordered	-0.019367	0.80223	0.919009
22617_5499	Job SOC coding: Hand craft occupations n.e.c.	Categorical unordered	0.0264764	0.779655	0.919009
22617_6115	Job SOC coding: Care assistants and home carers	Categorical unordered	-0.00760473	0.797651	0.919009
22617_7123	Job SOC coding: Roundsmen/women and van salespersons	Categorical unordered	0.0148427	0.806941	0.919009
22617_8214	Job SOC coding: Taxi, cab drivers and chauffeurs	Categorical unordered	-0.0154928	0.809015	0.919009
22677_irnt	Mean carotid IMT (intima-medial thickness) at 210 degrees	Continuous normalized	-0.0012844	0.798108	0.919009
23041_irnt	OMP antigen for Helicobacter pylori	Continuous normalized	0.0027253	0.817896	0.919009
23071	C. trachomatis Definition II seropositivity for Chlamydia trachomatis	Categorical unordered	-0.0187084	0.807568	0.919009
23106_irnt	Impedance of whole body	Continuous normalized	0.00029715	0.81595	0.919009
25039_irnt	Median T2star in accumbens (right)	Continuous normalized	-0.00150276	0.806606	0.919009
25059_irnt	Mean FA in body of corpus callosum on FA skeleton	Continuous normalized	0.00139416	0.809076	0.919009
25067_irnt	Mean FA in inferior cerebellar peduncle on FA skeleton (left)	Continuous normalized	0.00146286	0.802584	0.919009
25068_irnt	Mean FA in superior cerebellar peduncle on FA skeleton (right)	Continuous normalized	-0.00162248	0.783802	0.919009
25098_irnt	Mean FA in superior fronto-occipital fasciculus on FA skeleton (right)	Continuous normalized	-0.00156818	0.783373	0.919009
25106_irnt	Mean MD in genu of corpus callosum on FA skeleton	Continuous normalized	0.0012998	0.812102	0.919009
25136_irnt	Mean MD in external capsule on FA skeleton (right)	Continuous normalized	-0.00149363	0.787652	0.919009
25182_irnt	Mean MO in sagittal stratum on FA skeleton (right)	Continuous normalized	0.00162188	0.785159	0.919009
25188_irnt	Mean MO in cingulum hippocampus on FA skeleton (right)	Continuous normalized	-0.00139387	0.816178	0.919009
25240_irnt	Mean L1 in superior longitudinal fasciculus on FA skeleton (right)	Continuous normalized	0.00150041	0.794778	0.919009
25247_irnt	Mean L1 in tapetum on FA skeleton (left)	Continuous normalized	0.00140892	0.805956	0.919009
25254_irnt	Mean L2 in corticospinal tract on FA skeleton (right)	Continuous normalized	0.00159741	0.786914	0.919009
25257_irnt	Mean L2 in medial lemniscus on FA skeleton (left)	Continuous normalized	-0.00163772	0.78228	0.919009
25270_irnt	Mean L2 in anterior corona radiata on FA skeleton (right)	Continuous normalized	0.00147561	0.788894	0.919009
25276_irnt	Mean L2 in posterior thalamic radiation on FA skeleton (right)	Continuous normalized	-0.00131607	0.815241	0.919009
25307_irnt	Mean L3 in inferior cerebellar peduncle on FA skeleton (left)	Continuous normalized	-0.00166522	0.774696	0.919009
25316_irnt	Mean L3 in retrolenticular part of internal capsule on FA skeleton (right)	Continuous normalized	-0.00160377	0.78557	0.919009
25318_irnt	Mean L3 in anterior corona radiata on FA skeleton (right)	Continuous normalized	-0.00126732	0.815167	0.919009
25336_irnt	Mean L3 in superior longitudinal fasciculus on FA skeleton (right)	Continuous normalized	-0.0013501	0.814161	0.919009
25338_irnt	Mean L3 in superior fronto-occipital fasciculus on FA skeleton (right)	Continuous normalized	0.00146654	0.78489	0.919009
25350_irnt	Mean ICVF in corticospinal tract on FA skeleton (right)	Continuous normalized	0.0015358	0.793559	0.919009
25435_irnt	Mean OD in superior fronto-occipital fasciculus on FA skeleton (left)	Continuous normalized	0.00171661	0.774907	0.919009
25441_irnt	Mean ISOVF in pontine crossing tract on FA skeleton	Continuous normalized	0.00143861	0.80974	0.919009
25459_irnt	Mean ISOVF in posterior limb of internal capsule on FA skeleton (left)	Continuous normalized	0.00156914	0.792324	0.919009
25486_irnt	Mean ISOVF in tapetum on FA skeleton (right)	Continuous normalized	-0.00143911	0.803681	0.919009
25487_irnt	Mean ISOVF in tapetum on FA skeleton (left)	Continuous normalized	-0.00150611	0.797829	0.919009
25513_irnt	Weighted-mean FA in tract uncinate fasciculus (left)	Continuous normalized	-0.00137539	0.813321	0.919009
25516_irnt	Weighted-mean MD in tract acoustic radiation (right)	Continuous normalized	-0.00147499	0.803497	0.919009
25528_irnt	Weighted-mean MD in tract inferior fronto-occipital fasciculus (right)	Continuous normalized	-0.00154741	0.782007	0.919009
25544_irnt	Weighted-mean MO in tract anterior thalamic radiation (left)	Continuous normalized	-0.0013825	0.817763	0.919009
25558_irnt	Weighted-mean MO in tract middle cerebellar peduncle	Continuous normalized	-0.0013988	0.812996	0.919009
25563_irnt	Weighted-mean MO in tract superior longitudinal fasciculus (left)	Continuous normalized	0.00160989	0.78503	0.919009
25580_irnt	Weighted-mean L1 in tract forceps minor	Continuous normalized	0.00153656	0.792165	0.919009
25622_irnt	Weighted-mean L2 in tract uncinate fasciculus (right)	Continuous normalized	0.00136567	0.809384	0.919009
25625_irnt	Weighted-mean L3 in tract anterior thalamic radiation (left)	Continuous normalized	-0.00142289	0.790547	0.919009
25711_irnt	Weighted-mean ISOVF in tract parahippocampal part of cingulum (right)	Continuous normalized	0.00159602	0.782771	0.919009
25794_irnt	Volume of grey matter in Precentral Gyrus (left)	Continuous normalized	-0.00138161	0.796136	0.919009
25811_irnt	Volume of grey matter in Inferior Temporal Gyrus, posterior division (right)	Continuous normalized	0.00133515	0.809251	0.919009
25818_irnt	Volume of grey matter in Supramarginal Gyrus, anterior division (left)	Continuous normalized	-0.00141167	0.804429	0.919009
25833_irnt	Volume of grey matter in Juxtapositional Lobule Cortex (formerly Supplementary Motor Cortex) (right)	Continuous normalized	0.00159822	0.776109	0.919009
25841_irnt	Volume of grey matter in Cingulate Gyrus, posterior division (right)	Continuous normalized	0.00139315	0.789515	0.919009
25853_irnt	Volume of grey matter in Lingual Gyrus (right)	Continuous normalized	0.00134958	0.790815	0.919009
25875_irnt	Volume of grey matter in Supracalcarine Cortex (right)	Continuous normalized	-0.00140529	0.801542	0.919009
25885_irnt	Volume of grey matter in Pallidum (right)	Continuous normalized	0.00150815	0.790508	0.919009
25888_irnt	Volume of grey matter in Amygdala (left)	Continuous normalized	-0.00130725	0.800947	0.919009
25906_irnt	Volume of grey matter in VIIb Cerebellum (left)	Continuous normalized	0.00139677	0.801395	0.919009
26411_irnt	Income score (England)	Continuous normalized	-0.00043921	0.806566	0.919009
26430_irnt	Health score (Scotland)	Continuous normalized	0.00136007	0.816273	0.919009
26433_irnt	Access to services score (Scotland)	Continuous normalized	0.00164024	0.78631	0.919009
2877_2	Type of tobacco previously smoked: Hand-rolled cigarettes	Categorical unordered	-0.00359718	0.79326	0.919009
3526_irnt	Mother's age at death	Continuous normalized	0.000537002	0.793726	0.919009
3786_irnt	Age asthma diagnosed	Continuous normalized	0.00110734	0.81743	0.919009
3859_1	Reason former drinker stopped drinking alcohol: Illness or ill health	Categorical unordered	0.00486779	0.813581	0.919009
3912	Adopted father still alive	Categorical unordered	-0.0157761	0.777591	0.919009
40006_C436	Type of cancer: ICD10: C43.6 Malignant melanoma of upper limb, including shoulder	Categorical unordered	-0.00912213	0.811809	0.919009
40006_D036	Type of cancer: ICD10: D03.6 Melanoma in situ of upper limb, including shoulder	Categorical unordered	0.0160709	0.804505	0.919009
41205_7890	Diagnoses - secondary ICD9: 7890 Abdominal pain	Categorical unordered	0.0230453	0.805937	0.919009
4559	Family relationship satisfaction	Categorical ordered	-0.00151539	0.779768	0.919009
4598	Ever depressed for a whole week	Categorical unordered	0.00155695	0.793744	0.919009
4803	Tinnitus	Categorical ordered	-0.0016113	0.800446	0.919009
4849_11	Hearing test done: I can only hear on the right side	Categorical unordered	-0.00924183	0.80901	0.919009
4968	FI4 : positional arithmetic	Categorical unordered	-0.00231317	0.781543	0.919009
5012	FI8 : chained arithmetic	Categorical unordered	-0.00194857	0.802333	0.919009
5208_irnt	logMAR, final (left)	Continuous normalized	0.000752787	0.816128	0.919009
5237	3mm index of best keratometry results (right)	Categorical ordered	0.00209918	0.784277	0.919009
6140_2	Heating type(s) in home: Electric storage heaters	Categorical unordered	-0.00443266	0.796714	0.919009
6149_100	Mouth/teeth dental problems: None of the above	Categorical unordered	-0.000826568	0.811157	0.919009
6149_2	Mouth/teeth dental problems: Painful gums	Categorical unordered	0.0023991	0.813483	0.919009
6152_9	Blood clot, DVT, bronchitis, emphysema, asthma, rhinitis, eczema, allergy diagnosed by doctor: Hayfever, allergic rhinitis or eczema	Categorical unordered	0.00110491	0.782459	0.919009
6157_2	Why stopped smoking: Doctor's advice	Categorical unordered	-0.00360761	0.784908	0.919009
6159_5	Pain type(s) experienced in last month: Stomach or abdominal pain	Categorical unordered	0.00153011	0.800886	0.919009
6373_irnt	Number of puzzles correctly solved	Continuous normalized	0.00151465	0.804279	0.919009
12681_irnt	Augmentation index for PWA	Continuous normalized	0.00123741	0.82244	0.919818
20002_1651	Non-cancer illness code, self-reported: fracture lower leg / ankle	Categorical unordered	0.00595081	0.821139	0.919818
20003_1140879424	Treatment/medication code: alverine	Categorical unordered	-0.015556	0.819843	0.919818
20003_1140888758	Treatment/medication code: penicillin v	Categorical unordered	0.0176983	0.819225	0.919818
20003_1141157402	Treatment/medication code: prednisolone product	Categorical unordered	0.0203691	0.823	0.919818
20003_1141171152	Treatment/medication code: cardicor 1.25mg tablet	Categorical unordered	0.0123352	0.82294	0.919818
20003_1141174520	Treatment/medication code: symbicort 100/6 turbohaler	Categorical unordered	-0.00487671	0.820185	0.919818
20548_9	Manifestations of mania or irritability: I was more active than usual	Categorical unordered	0.00307339	0.82283	0.919818
22140	Doctor diagnosed lung cancer (not mesothelioma)	Categorical unordered	-0.0214768	0.82257	0.919818
22407_irnt	Visceral adipose tissue volume (VAT)	Continuous normalized	-0.00223924	0.821414	0.919818
22601_11612669	Job coding: road transport/traffic manager, haulage contractor/manager, taxi/courier service manager, bus/coach station manager, removals manager, shipping manager	Categorical unordered	0.0130268	0.819782	0.919818
22617_9211	Job SOC coding: Postal workers, mail sorters, messengers, couriers	Categorical unordered	-0.00895629	0.819681	0.919818
22617_9249	Job SOC coding: Elementary security occupations n.e.c.	Categorical unordered	-0.0185634	0.822012	0.919818
25105_irnt	Mean MD in pontine crossing tract on FA skeleton	Continuous normalized	-0.00132609	0.822825	0.919818
25156_irnt	Mean MO in splenium of corpus callosum on FA skeleton	Continuous normalized	-0.00126247	0.822576	0.919818
25226_irnt	Mean L1 in posterior corona radiata on FA skeleton (right)	Continuous normalized	0.00121537	0.821216	0.919818
25599_irnt	Weighted-mean L2 in tract anterior thalamic radiation (right)	Continuous normalized	0.00121158	0.821836	0.919818
25857_irnt	Volume of grey matter in Temporal Fusiform Cortex, posterior division (right)	Continuous normalized	0.00121173	0.819337	0.919818
23068	HPV 16 Definition I seropositivity for Human Papillomavirus type-16	Categorical unordered	0.0135082	0.823269	0.919847
20003_1140927328	Treatment/medication code: terbinafine	Categorical unordered	-0.00855454	0.824515	0.920422
20432	Ongoing behavioural or miscellanous addiction	Categorical unordered	0.0115696	0.824473	0.920422
4270	Volume level set by participant (left)	Categorical ordered	0.00119466	0.824511	0.920422
103990	Vegetable consumers	Categorical unordered	0.00255793	0.827894	0.920483
1070	Time spent watching television (TV)	Categorical ordered	-0.00069886	0.835359	0.920483
1920	Mood swings	Categorical unordered	0.000712947	0.835538	0.920483
20002_1115	Non-cancer illness code, self-reported: interstitial lung disease	Categorical unordered	0.0203088	0.829405	0.920483
20002_1136	Non-cancer illness code, self-reported: liver/biliary/pancreas problem	Categorical unordered	0.00852445	0.832905	0.920483
20002_1454	Non-cancer illness code, self-reported: blistering/desquamating skin disorder	Categorical unordered	-0.00878511	0.834883	0.920483
20002_1482	Non-cancer illness code, self-reported: chronic fatigue syndrome	Categorical unordered	0.00547632	0.82594	0.920483
20002_1614	Non-cancer illness code, self-reported: stress	Categorical unordered	-0.0103986	0.833628	0.920483
20003_1140884672	Treatment/medication code: fludrocortisone	Categorical unordered	-0.0177728	0.826232	0.920483
20003_1140923336	Treatment/medication code: co-tenidone	Categorical unordered	-0.00921737	0.833936	0.920483
20448	Professional informed about depression	Categorical unordered	-0.00174495	0.832413	0.920483
20504	Ongoing addiction or dependence to over-the-counter medication	Categorical unordered	0.0149314	0.82527	0.920483
21030	Less frequent bowel movements when abdominal discomfort/pain started	Categorical ordered	0.00159361	0.832936	0.920483
22601_11232861	Job coding: manager in mining, energy production or water supply	Categorical unordered	0.0127454	0.832609	0.920483
22601_11363057	Job coding: ict or it manager, systems/data processing manager, telecom manager	Categorical unordered	-0.00531853	0.834678	0.920483
22601_21272684	Job coding: production and process engineer	Categorical unordered	-0.0196696	0.833143	0.920483
22601_23143401	Job coding: secondary school teacher or teaching professional (including head teacher)	Categorical unordered	0.00265794	0.8274	0.920483
22601_35623273	Job coding: personnel or industrial relations officer, recruitment consultant	Categorical unordered	0.0191468	0.832003	0.920483
22617_2433	Job SOC coding: Quantity surveyors	Categorical unordered	0.0103649	0.832245	0.920483
22617_3433	Job SOC coding: Public relations officers	Categorical unordered	0.00937765	0.832826	0.920483
22617_3539	Job SOC coding: Business and related associate professionals n.e.c.	Categorical unordered	0.00488243	0.830749	0.920483
23014_irnt	LANA antigen for Kaposi's Sarcoma-Associated Herpesvirus	Continuous normalized	0.00258767	0.82845	0.920483
23036_irnt	tarp-D F2 antigen for Chlamydia trachomatis	Continuous normalized	-0.0025533	0.83062	0.920483
24507_irnt	Natural environment percentage, buffer 300m	Continuous normalized	-0.00036103	0.828614	0.920483
25115_irnt	Mean MD in inferior cerebellar peduncle on FA skeleton (left)	Continuous normalized	-0.00126098	0.829824	0.920483
25164_irnt	Mean MO in superior cerebellar peduncle on FA skeleton (right)	Continuous normalized	0.00125461	0.833024	0.920483
25319_irnt	Mean L3 in anterior corona radiata on FA skeleton (left)	Continuous normalized	-0.00113952	0.831871	0.920483
25412_irnt	Mean OD in retrolenticular part of internal capsule on FA skeleton (right)	Continuous normalized	0.00128173	0.830505	0.920483
25504_irnt	Weighted-mean FA in tract middle cerebellar peduncle	Continuous normalized	0.00129505	0.826518	0.920483
25536_irnt	Weighted-mean MD in tract superior longitudinal fasciculus (left)	Continuous normalized	0.00123376	0.827406	0.920483
25571_irnt	Weighted-mean L1 in tract anterior thalamic radiation (left)	Continuous normalized	0.00111929	0.831312	0.920483
25621_irnt	Weighted-mean L2 in tract uncinate fasciculus (left)	Continuous normalized	0.00118898	0.833659	0.920483
25822_irnt	Volume of grey matter in Angular Gyrus (left)	Continuous normalized	0.00120451	0.833015	0.920483
3079	Pace-maker	Categorical unordered	0.00648753	0.82779	0.920483
3627_irnt	Age angina diagnosed	Continuous normalized	0.00176992	0.829662	0.920483
40001_F03	Underlying (primary) cause of death: ICD10: F03 Unspecified dementia	Categorical unordered	0.0184129	0.834923	0.920483
40006_C447	Type of cancer: ICD10: C44.7 Skin of lower limb, including hip	Categorical unordered	0.00713443	0.831054	0.920483
4012_irnt	Age deep-vein thrombosis (DVT, blood clot in leg) diagnosed	Continuous normalized	-0.00217692	0.835305	0.920483
41203_2163	Diagnoses - main ICD9: 2163 Benign neoplasm of skin of other and unspecified parts of face	Categorical unordered	0.0172044	0.82776	0.920483
4288_irnt	Time to answer	Continuous normalized	-0.000560639	0.82606	0.920483
5324_3	Ever had cataract surgery: Left eye only	Categorical unordered	-0.0126212	0.834808	0.920483
6151_7	Fractured bone site(s): Other bones	Categorical unordered	0.00162683	0.829576	0.920483
6349	Total errors traversing numeric path (trail #1)	Categorical ordered	0.00285422	0.834665	0.920483
6350_irnt	Duration to complete alphanumeric path (trail #2)	Continuous normalized	-0.00127371	0.827627	0.920483
680_6	Own or rent accommodation lived in: Live in accommodation rent free	Categorical unordered	-0.00436138	0.832044	0.920483
25695_irnt	Weighted-mean OD in tract medial lemniscus (right)	Continuous normalized	-0.00122435	0.835956	0.920674
20084_478	Vitamin and/or mineral supplement use: Vitamin C	Categorical unordered	-0.00376071	0.836402	0.920838
25601_irnt	Weighted-mean L2 in tract cingulate gyrus part of cingulum (right)	Continuous normalized	0.00119675	0.836592	0.920838
22617_7212	Job SOC coding: Customer care occupations	Categorical unordered	0.00510971	0.837035	0.921058
20003_1140923688	Treatment/medication code: zoton 15mg capsule	Categorical unordered	-0.0132532	0.837509	0.921147
22601_61243409	Job coding: educational assistant, classroom assistant, special needs helper	Categorical unordered	0.0044273	0.837605	0.921147
22617_6131	Job SOC coding: Veterinary nurses and assistants	Categorical unordered	0.0170892	0.838909	0.922045
25269_irnt	Mean L2 in retrolenticular part of internal capsule on FA skeleton (left)	Continuous normalized	-0.00120481	0.838707	0.922045
102080	Yogurt/ice-cream consumers	Categorical unordered	0.00177093	0.846487	0.922601
110001	Invitation to complete online 24-hour recall dietary questionnaire, acceptance	Categorical unordered	-0.000869003	0.851087	0.922601
1707_2	Handedness (chirality/laterality): Left-handed	Categorical unordered	-0.00112107	0.843916	0.922601
20002_1076	Non-cancer illness code, self-reported: heart failure/pulmonary odema	Categorical unordered	-0.0122936	0.851877	0.922601
20002_1384	Non-cancer illness code, self-reported: scleroderma/systemic sclerosis	Categorical unordered	0.0182474	0.847974	0.922601
20002_1420	Non-cancer illness code, self-reported: otosclerosis	Categorical unordered	0.0150283	0.840798	0.922601
20002_1446	Non-cancer illness code, self-reported: anaemia	Categorical unordered	0.0082503	0.842181	0.922601
20003_1140864286	Treatment/medication code: flixotide 25micrograms inhaler	Categorical unordered	-0.00782219	0.849713	0.922601
20003_1140879620	Treatment/medication code: clomipramine	Categorical unordered	-0.0122646	0.852313	0.922601
20003_1140910814	Treatment/medication code: sodium thyroxine	Categorical unordered	0.0149688	0.848276	0.922601
20003_1140921600	Treatment/medication code: citalopram	Categorical unordered	-0.00255751	0.843259	0.922601
20003_1141167594	Treatment/medication code: qvar 50 inhaler	Categorical unordered	-0.00547019	0.842872	0.922601
20003_1141192736	Treatment/medication code: ezetimibe	Categorical unordered	0.00436168	0.842614	0.922601
20003_1141199858	Treatment/medication code: cardioplen xl 5mg m/r tablet	Categorical unordered	-0.0136889	0.845092	0.922601
20185	FI11 : antonym	Categorical unordered	-0.00500858	0.851205	0.922601
20442	Lifetime number of depressed periods	Categorical ordered	0.00166329	0.84803	0.922601
20486	Contemplated self-harm in past year	Categorical unordered	0.00372632	0.847499	0.922601
20507	Recent feelings of inadequacy	Categorical ordered	-0.00146288	0.844209	0.922601
20547_1	Activities undertaken to treat depression: Talking therapies, such as psychotherapy, counselling, group therapy or CBT	Categorical unordered	0.00135944	0.850296	0.922601
20554_4	Actions taken following self-harm: Use a helpline / voluntary organization	Categorical unordered	0.00887316	0.845665	0.922601
2159	Ever had same-sex intercourse	Categorical unordered	-0.00181546	0.852405	0.922601
22601_35443245	Job coding: estate agent, auctioneer, land agent, letting agent	Categorical unordered	-0.0112137	0.853095	0.922601
22617_2131	Job SOC coding: IT strategy and planning professionals	Categorical unordered	0.00437887	0.852931	0.922601
22617_3319	Job SOC coding: Protective service associate professionals n.e.c.	Categorical unordered	0.0173277	0.840039	0.922601
22617_3536	Job SOC coding: Importers, exporters	Categorical unordered	-0.0155677	0.851587	0.922601
22617_5249	Job SOC coding: Electrical/electronics engineers n.e.c.	Categorical unordered	-0.00818573	0.849679	0.922601
22674_irnt	Mean carotid IMT (intima-medial thickness) at 150 degrees	Continuous normalized	0.000929076	0.851752	0.922601
23009_irnt	pp 28 antigen for Human Cytomegalovirus	Continuous normalized	-0.00223804	0.85021	0.922601
2335	Chest pain or discomfort	Categorical unordered	0.000927991	0.841216	0.922601
24505_irnt	Water percentage, buffer 300m	Continuous normalized	0.000332658	0.852402	0.922601
25077_irnt	Mean FA in retrolenticular part of internal capsule on FA skeleton (left)	Continuous normalized	0.00117987	0.843097	0.922601
25111_irnt	Mean MD in corticospinal tract on FA skeleton (left)	Continuous normalized	0.00119446	0.842375	0.922601
25146_irnt	Mean MD in superior fronto-occipital fasciculus on FA skeleton (right)	Continuous normalized	0.00106617	0.841646	0.922601
25190_irnt	Mean MO in fornix cres+stria terminalis on FA skeleton (right)	Continuous normalized	0.00109108	0.848787	0.922601
25223_irnt	Mean L1 in anterior corona radiata on FA skeleton (left)	Continuous normalized	0.00116108	0.842121	0.922601
25243_irnt	Mean L1 in superior fronto-occipital fasciculus on FA skeleton (left)	Continuous normalized	0.00108181	0.844553	0.922601
25519_irnt	Weighted-mean MD in tract cingulate gyrus part of cingulum (left)	Continuous normalized	-0.00114441	0.846584	0.922601
25535_irnt	Weighted-mean MD in tract posterior thalamic radiation (right)	Continuous normalized	0.00103763	0.84955	0.922601
25541_irnt	Weighted-mean MD in tract uncinate fasciculus (right)	Continuous normalized	0.00108276	0.847649	0.922601
25693_irnt	Weighted-mean OD in tract middle cerebellar peduncle	Continuous normalized	0.00111686	0.849873	0.922601
25733_irnt	Amount of warping applied to non-linearly align T1 brain image to standard-space	Continuous normalized	-0.00100853	0.853022	0.922601
25829_irnt	Volume of grey matter in Intracalcarine Cortex (right)	Continuous normalized	0.00112998	0.83998	0.922601
26424_irnt	Physical environment score (Wales)	Continuous normalized	-0.0014997	0.84977	0.922601
2664_4	Reason for reducing amount of alcohol drunk: Financial reasons	Categorical unordered	0.00240436	0.845686	0.922601
2936	Likelihood of resuming smoking	Categorical ordered	-0.00207916	0.849337	0.922601
40001_J449	Underlying (primary) cause of death: ICD10: J44.9 Chronic obstructive pulmonary disease, unspecified	Categorical unordered	0.0155762	0.850527	0.922601
40006_D033	Type of cancer: ICD10: D03.3 Melanoma in situ of other and unspecified parts of face	Categorical unordered	0.0102806	0.850107	0.922601
41205_4019	Diagnoses - secondary ICD9: 4019 Essential hypertension, not specified as malignant or benign	Categorical unordered	-0.0182784	0.843254	0.922601
4233_irnt	Mean signal-to-noise ratio (SNR), (left)	Continuous normalized	-0.000495616	0.848069	0.922601
6034	Target heart rate achieved	Categorical unordered	0.00289167	0.841036	0.922601
6141_8	How are people in household related to participant: Other unrelated	Categorical unordered	0.00258942	0.841517	0.922601
6144_5	Never eat eggs, dairy, wheat, sugar: I eat all of the above	Categorical unordered	0.000784863	0.846213	0.922601
6148_100	Eye problems/disorders: None of the above	Categorical unordered	0.00139523	0.847878	0.922601
6151_5	Fractured bone site(s): Wrist	Categorical unordered	0.00228004	0.849565	0.922601
6152_6	Blood clot, DVT, bronchitis, emphysema, asthma, rhinitis, eczema, allergy diagnosed by doctor: Emphysema/chronic bronchitis	Categorical unordered	-0.00249662	0.848012	0.922601
894	Duration of moderate activity	Categorical ordered	-0.000708339	0.845052	0.922601
20002_1082	Non-cancer illness code, self-reported: transient ischaemic attack (tia)	Categorical unordered	0.0050746	0.853378	0.922642
20544_14	Mental health problems ever diagnosed by a professional: Autism, Asperger's or autistic spectrum disorder	Categorical unordered	0.0144961	0.853776	0.922809
20003_1140871310	Treatment/medication code: ibuprofen	Categorical unordered	-0.000940739	0.854098	0.922892
20090_365	Type of fat/oil used in cooking: Olive spread	Categorical unordered	0.00366658	0.854872	0.9232
23055	HHV-6 overall seropositivity for Human Herpesvirus-6	Categorical unordered	-0.00757295	0.854849	0.9232
20002_1460	Non-cancer illness code, self-reported: rectal or colon adenoma/polyps	Categorical unordered	0.00560708	0.855181	0.92327
20003_1140879798	Treatment/medication code: terazosin	Categorical unordered	-0.0170735	0.85579	0.923399
20121_irnt	Cascot confidence score	Continuous normalized	-0.00179813	0.855716	0.923399
23005_irnt	ZEBRA antigen for Epstein-Barr Virus	Continuous normalized	0.00213797	0.856243	0.923625
20471	Ever seen an un-real vision	Categorical unordered	-0.00300506	0.857076	0.923731
22601_23223027	Job coding: social science researcher, anthropologist, sociologist, archaeologist, behavioural scientist, epidemiologist, government survey officer	Categorical unordered	0.00897902	0.85688	0.923731
22617_2441	Job SOC coding: Public service administrative professionals	Categorical unordered	-0.00498524	0.856614	0.923731
25143_irnt	Mean MD in fornix cres+stria terminalis on FA skeleton (left)	Continuous normalized	0.00100089	0.857464	0.92381
6160_3	Leisure/social activities: Religious group	Categorical unordered	0.000862224	0.857638	0.92381
22601_71213337	Job coding: collector/door-to-door salesperson, canvasser, credit agent, insurance agent, travelling salesperson, commercial traveller	Categorical unordered	0.00640552	0.857908	0.923837
20090_394	Type of fat/oil used in cooking: Unknown soft margarine	Categorical unordered	-0.0124676	0.858496	0.924207
22601_23163403	Job coding: special needs teaching professional (including head teacher)	Categorical unordered	-0.00525342	0.858933	0.924414
1468_3	Cereal type: Oat cereal (e.g. Ready Brek, porridge)	Categorical unordered	-0.000750318	0.859677	0.924424
22617_3314	Job SOC coding: Prison service officers (below principal officer)	Categorical unordered	-0.0170087	0.859232	0.924424
22617_4215	Job SOC coding: Personal assistants and other secretaries	Categorical unordered	-0.0025725	0.859448	0.924424
20003_1140878186	Treatment/medication code: liquifilm tears 1.4% eye drops	Categorical unordered	0.0149731	0.860286	0.924816
1130	Hands-free device/speakerphone use with mobile phone in last 3 month	Categorical ordered	-0.000869756	0.861112	0.924914
20003_1140879658	Treatment/medication code: chlorpromazine	Categorical unordered	0.0167464	0.86072	0.924914
22601_32213078	Job coding: physiotherapist	Categorical unordered	0.00812261	0.860903	0.924914
25091_irnt	Mean FA in cingulum cingulate gyrus on FA skeleton (left)	Continuous normalized	0.00100589	0.861606	0.924929
4849_0	Hearing test done: No, I am unable to do this	Categorical unordered	-0.00484563	0.861616	0.924929
20002_1623	Non-cancer illness code, self-reported: tennis elbow / lateral epicondylitis	Categorical unordered	-0.0129612	0.862035	0.925116
1687	Comparative body size at age 10	Categorical ordered	-0.000557238	0.862483	0.925229
20002_1510	Non-cancer illness code, self-reported: dyspepsia / indigestion	Categorical unordered	-0.00824694	0.862682	0.925229
20003_1140862776	Treatment/medication code: clarityn 10mg tablet	Categorical unordered	0.00968556	0.86314	0.925229
22617_9149	Job SOC coding: Other goods handling and storage occupations n.e.c.	Categorical unordered	-0.00488837	0.863611	0.925229
23008_irnt	pp 52 antigen for Human Cytomegalovirus	Continuous normalized	-0.00203465	0.863384	0.925229
30680_irnt	Calcium	Continuous normalized	-0.000302229	0.863399	0.925229
20002_1616	Non-cancer illness code, self-reported: insomnia	Categorical unordered	-0.00932493	0.864768	0.925278
22615_1	Workplace had a lot of diesel exhaust: Sometimes	Categorical unordered	-0.00168224	0.864213	0.925278
25220_irnt	Mean L1 in retrolenticular part of internal capsule on FA skeleton (right)	Continuous normalized	-0.00099937	0.864474	0.925278
2926	Number of unsuccessful stop-smoking attempts	Categorical ordered	0.00111624	0.864881	0.925278
3799	Headaches for 3+ months	Categorical unordered	-0.00131625	0.864504	0.925278
20003_1140883504	Treatment/medication code: cetirizine	Categorical unordered	0.0026817	0.865942	0.92615
20090_360	Type of fat/oil used in cooking: Spreadable butter	Categorical unordered	-0.00385226	0.866226	0.926192
20003_1141174032	Treatment/medication code: doublebase gel	Categorical unordered	-0.0126086	0.866883	0.92637
20453	Ever taken cannabis	Categorical ordered	0.00121523	0.86688	0.92637
100005_irnt	Carbohydrate	Continuous normalized	-0.00039122	0.875193	0.926804
100011_irnt	Iron	Continuous normalized	-0.000275189	0.912447	0.926804
102440	Unsalted nuts intake	Categorical ordered	-0.00241866	0.892655	0.926804
103070	Bacon intake	Categorical ordered	0.00254995	0.872503	0.926804
104340	Fresh tomato intake	Categorical ordered	0.00146144	0.8758	0.926804
1200	Sleeplessness / insomnia	Categorical ordered	0.000360135	0.909021	0.926804
12685_irnt	Total peripheral resistance during PWA	Continuous normalized	0.000687922	0.89986	0.926804
1299	Salad / raw vegetable intake	Categorical ordered	0.000462064	0.892461	0.926804
20001_1011	Cancer code, self-reported: tongue cancer	Categorical unordered	0.0102139	0.910944	0.926804
20001_1022	Cancer code, self-reported: colon cancer/sigmoid cancer	Categorical unordered	0.00369989	0.898294	0.926804
20001_1023	Cancer code, self-reported: rectal cancer	Categorical unordered	0.00826026	0.892879	0.926804
20002_1114	Non-cancer illness code, self-reported: bronchiectasis	Categorical unordered	0.00505311	0.882786	0.926804
20002_1134	Non-cancer illness code, self-reported: oesophageal disorder	Categorical unordered	0.00932049	0.893231	0.926804
20002_1313	Non-cancer illness code, self-reported: ankylosing spondylitis	Categorical unordered	-0.00432685	0.890899	0.926804
20002_1327	Non-cancer illness code, self-reported: low platelets/platelet disorder	Categorical unordered	0.00672859	0.907809	0.926804
20002_1373	Non-cancer illness code, self-reported: connective tissue disorder	Categorical unordered	0.0131582	0.873956	0.926804
20002_1436	Non-cancer illness code, self-reported: headaches (not migraine)	Categorical unordered	-0.00290347	0.874725	0.926804
20002_1438	Non-cancer illness code, self-reported: polycythaemia vera	Categorical unordered	0.0132465	0.871574	0.926804
20002_1540	Non-cancer illness code, self-reported: plantar fascitis	Categorical unordered	0.0096476	0.910152	0.926804
20002_1541	Non-cancer illness code, self-reported: carpal tunnel syndrome	Categorical unordered	-0.0053118	0.898069	0.926804
20002_1569	Non-cancer illness code, self-reported: mumps / epidemic parotitis	Categorical unordered	0.00446665	0.901248	0.926804
20002_1644	Non-cancer illness code, self-reported: fracture rib	Categorical unordered	0.00590846	0.911779	0.926804
20003_1140861088	Treatment/medication code: nifedipine	Categorical unordered	-0.00413666	0.908278	0.926804
20003_1140861780	Treatment/medication code: persantin 25mg tablet	Categorical unordered	0.00958304	0.89214	0.926804
20003_1140862168	Treatment/medication code: bricanyl 250mcg inhaler	Categorical unordered	0.0040373	0.908728	0.926804
20003_1140862266	Treatment/medication code: phyllocontin continus 225mg m/r tablet	Categorical unordered	-0.013701	0.878269	0.926804
20003_1140863144	Treatment/medication code: zopiclone	Categorical unordered	0.00417009	0.884421	0.926804
20003_1140865010	Treatment/medication code: viscotears liquid eye gel	Categorical unordered	-0.00499635	0.887311	0.926804
20003_1140865588	Treatment/medication code: pentasa sr 250mg m/r tablet	Categorical unordered	0.00806462	0.901923	0.926804
20003_1140866078	Treatment/medication code: indapamide	Categorical unordered	-0.00346355	0.907748	0.926804
20003_1140871168	Treatment/medication code: voltarol 25mg e/c tablet	Categorical unordered	0.00588589	0.908067	0.926804
20003_1140871472	Treatment/medication code: naprosyn 250mg tablet	Categorical unordered	0.00835282	0.899443	0.926804
20003_1140874014	Treatment/medication code: metronidazole	Categorical unordered	-0.0130654	0.883091	0.926804
20003_1140874370	Treatment/medication code: aciclovir	Categorical unordered	-0.0065211	0.913074	0.926804
20003_1140875420	Treatment/medication code: baclofen	Categorical unordered	0.0070555	0.890158	0.926804
20003_1140879634	Treatment/medication code: trazodone	Categorical unordered	-0.00581167	0.89721	0.926804
20003_1140879760	Treatment/medication code: bisoprolol	Categorical unordered	0.00199875	0.886507	0.926804
20003_1140882910	Treatment/medication code: daktacort cream	Categorical unordered	0.0102253	0.875511	0.926804
20003_1140883568	Treatment/medication code: oxybutynin	Categorical unordered	0.00524493	0.882124	0.926804
20003_1140909766	Treatment/medication code: multivitamins capsule	Categorical unordered	0.00755816	0.900145	0.926804
20003_1141151284	Treatment/medication code: naratriptan	Categorical unordered	-0.0096871	0.876177	0.926804
20003_1141171646	Treatment/medication code: pioglitazone	Categorical unordered	-0.00568268	0.878978	0.926804
20003_1141188146	Treatment/medication code: simvador 10mg tablet	Categorical unordered	-0.00664246	0.882633	0.926804
20003_1141193282	Treatment/medication code: olmesartan	Categorical unordered	-0.0073423	0.878105	0.926804
20003_1141195044	Treatment/medication code: hydroxycarbamide	Categorical unordered	0.0100629	0.902558	0.926804
20003_1141195232	Treatment/medication code: budesonide+formoterol	Categorical unordered	0.00811747	0.898792	0.926804
20003_2038460150	Treatment/medication code: paracetamol	Categorical unordered	-0.000636927	0.883722	0.926804
20021_irnt	Speech-reception-threshold (SRT) estimate (right)	Continuous normalized	-0.000316502	0.902734	0.926804
20079_6	Day-of-week questionnaire completion requested: Saturday	Categorical unordered	0.00187764	0.875065	0.926804
20084_472	Vitamin and/or mineral supplement use: Fish oil	Categorical unordered	-0.00154523	0.883896	0.926804
20089_462	Type of meals eaten: Restaurant meals	Categorical unordered	0.00163174	0.895422	0.926804
20090_359	Type of fat/oil used in cooking: Butter	Categorical unordered	0.00152329	0.909361	0.926804
20090_386	Type of fat/oil used in cooking: Normal fat soya margarine	Categorical unordered	0.00969446	0.909052	0.926804
20090_392	Type of fat/oil used in cooking: Normal fat soft margarine	Categorical unordered	0.00832305	0.899212	0.926804
20126_1	Bipolar and major depression status: Bipolar I Disorder	Categorical unordered	-0.00499754	0.907416	0.926804
20414	Frequency of drinking alcohol	Categorical ordered	0.00064786	0.902032	0.926804
20441	Ever had prolonged loss of interest in normal activities	Categorical unordered	0.000743164	0.903248	0.926804
20503	Ever addicted to prescription or over-the-counter medication	Categorical unordered	0.00491131	0.888473	0.926804
20506	Recent feelings or nervousness or anxiety	Categorical ordered	-0.00100561	0.877313	0.926804
20511	Recent poor appetite or overeating	Categorical ordered	0.00113263	0.882559	0.926804
20513	Recent thoughts of suicide or self-harm	Categorical ordered	-0.0021072	0.885584	0.926804
20551_1	Substance of prescription or over-the-counter medication addiction: A sedative, benzodiazepine or sleeping tablet	Categorical unordered	0.00670665	0.889203	0.926804
2070	Frequency of tenseness / restlessness in last 2 weeks	Categorical ordered	0.000610259	0.875133	0.926804
2080	Frequency of tiredness / lethargy in last 2 weeks	Categorical ordered	-0.000371149	0.909437	0.926804
21027	Abdominal discomfort/pain for 6 months or longer	Categorical unordered	0.00094069	0.902033	0.926804
21045	Number of weeks absent from work due to IBS, in the last year	Categorical ordered	-0.00894387	0.887902	0.926804
21055	Degree bothered by feeling heart pound/race in the last 3 months	Categorical ordered	-0.000760102	0.900474	0.926804
21063	Ever been offered/sought treatment for depression	Categorical unordered	-0.000781772	0.905519	0.926804
21071	Infectious illness diagnosis status when IBS symptoms first began	Categorical unordered	0.00420807	0.875793	0.926804
22035	Above moderate/vigorous recommendation	Categorical unordered	0.000564041	0.880222	0.926804
22127	Doctor diagnosed asthma	Categorical unordered	-0.00152178	0.87877	0.926804
22333_irnt	RR interval	Continuous normalized	-0.000820577	0.910394	0.926804
22601_11353225	Job coding: personnel, human resources, training or industrial relations manager/director, recruitment manager/director	Categorical unordered	-0.00370451	0.901122	0.926804
22601_11423324	Job coding: customer care/relations manager, help desk manager	Categorical unordered	-0.0153661	0.876395	0.926804
22601_11633322	Job coding: retail or wholesale shop manager, showroom manager	Categorical unordered	0.0035839	0.885466	0.926804
22601_11723441	Job coding: police officer (inspector or above)	Categorical unordered	-0.00649859	0.903423	0.926804
22601_12263368	Job coding: travel agency manager/owner, tourist manager	Categorical unordered	-0.00930617	0.903543	0.926804
22601_24213281	Job coding: chartered/certified accountant, auditor, company accountant, articled/audit clerk, official receiver	Categorical unordered	0.00332934	0.886034	0.926804
22601_31133050	Job coding: engineering technician, engineer's assistant, commissioning engineer, contracts engineer, technician engineer, industrial radiographer	Categorical unordered	0.00499741	0.882375	0.926804
22601_35423237	Job coding: sales or marketing representative, manufacturer's agent or representative or salesman/woman	Categorical unordered	0.00456909	0.880031	0.926804
22601_41323255	Job coding: pensions and insurance clerk/administrator, claims handler	Categorical unordered	-0.00452468	0.874791	0.926804
22601_42153302	Job coding: all other personal assistants and secretaries	Categorical unordered	-0.0023755	0.870964	0.926804
22601_51112476	Job coding: farmer, farming contractor, herd manager, smallholder, bailiff	Categorical unordered	-0.00885066	0.909984	0.926804
22601_52232929	Job coding: metal working production or maintenance fitter, machine fitter, fitter and turner, bench fitter, plant fitter	Categorical unordered	0.00469616	0.914151	0.926804
22601_61113073	Job coding: nursing auxiliary or assistant, steriliser of medical equipment, occupational therapy assistant, phlebotomist, physiotherapy assistant, ward orderly, ward assistant	Categorical unordered	-0.0032115	0.910417	0.926804
22601_61392517	Job coding: other animal care work including dog beautician, dog walker, dog warden; kennel or cattery assistant; groom, huntsman, stable worker; zoo keeper	Categorical unordered	0.0123131	0.884233	0.926804
22601_62312996	Job coding: housekeeper, butler, valet, cook-housekeeper, companion-housekeeper	Categorical unordered	-0.00629072	0.911588	0.926804
22601_72123243	Job coding: customer care adviser/officer/assistant, store guide, customer relations officer/representative	Categorical unordered	-0.00461927	0.874284	0.926804
22601_91392859	Job coding: other work in these industries: attendant, hand, mate, assistant, handler, loader	Categorical unordered	0.012185	0.900221	0.926804
22601_92113311	Job coding: postal worker, postman, mail sorter, messenger, courier, mailroom clerk, post sorter, leaflet/circular distributor, newspaper/parcel deliverer	Categorical unordered	-0.00815754	0.874879	0.926804
22601_92243389	Job coding: waiter, waitress, maitre d'hotel, sommelier, steward	Categorical unordered	-0.00490905	0.914047	0.926804
22604_4	Work hours - lumped category: Over 40 hours	Categorical unordered	0.000895911	0.90794	0.926804
22614_0	Worked with pesticides: Rarely/never	Categorical unordered	0.00589801	0.892642	0.926804
22615_0	Workplace had a lot of diesel exhaust: Rarely/never	Categorical unordered	-0.00216619	0.913717	0.926804
22617_1136	Job SOC coding: Information and communication technology managers	Categorical unordered	0.00343789	0.89131	0.926804
22617_1172	Job SOC coding: Police officers (inspectors and above)	Categorical unordered	0.00568287	0.914206	0.926804
22617_2124	Job SOC coding: Electronics engineers	Categorical unordered	0.00377319	0.909428	0.926804
22617_3563	Job SOC coding: Vocational and industrial trainers and instructors	Categorical unordered	-0.0040595	0.898317	0.926804
22617_5319	Job SOC coding: Construction trades n.e.c.	Categorical unordered	0.00864268	0.883612	0.926804
22617_6111	Job SOC coding: Nursing auxiliaries and assistants	Categorical unordered	0.00442538	0.875386	0.926804
22617_6139	Job SOC coding: Animal care occupations n.e.c.	Categorical unordered	-0.0100644	0.899751	0.926804
22617_8116	Job SOC coding: Plastics process operatives	Categorical unordered	-0.00936305	0.89684	0.926804
22617_9224	Job SOC coding: Waiters, waitresses	Categorical unordered	-0.00631451	0.888757	0.926804
22618_0	Breathing problems improved/stopped away from workplace or on holiday: No	Categorical unordered	-0.00172507	0.911936	0.926804
22640_0	Mixture of day and night shifts worked: Shift pattern was worked for some (but not all) of job	Categorical unordered	-0.00141726	0.914409	0.926804
22660_105	Gap coding: Looking after the home and/or family	Categorical unordered	-0.00138438	0.888407	0.926804
22660_106	Gap coding: Unable to work due to sickness or disability	Categorical unordered	0.00302129	0.894971	0.926804
22680_irnt	Mean carotid IMT (intima-medial thickness) at 240 degrees	Continuous normalized	0.000746948	0.882383	0.926804
23024_irnt	HIV-1 gag antigen for Human Immunodeficiency Virus	Continuous normalized	-0.00190307	0.873616	0.926804
23030	E6 antigen for Human Papillomavirus type-16	Categorical ordered	0.00313185	0.888824	0.926804
23033_irnt	momp D antigen for Chlamydia trachomatis	Continuous normalized	0.00171137	0.886039	0.926804
23057	HHV-6B seropositivity for Human Herpesvirus-6	Categorical unordered	0.00367933	0.901102	0.926804
23073	H. pylori Definition I seropositivity for Helicobacter pylori	Categorical unordered	-0.00604752	0.872977	0.926804
24020_irnt	Average daytime sound level of noise pollution	Continuous normalized	0.000219745	0.896141	0.926804
24021_irnt	Average evening sound level of noise pollution	Continuous normalized	0.000208262	0.90154	0.926804
24022_irnt	Average night-time sound level of noise pollution	Continuous normalized	0.00020921	0.901094	0.926804
24023_irnt	Average 16-hour sound level of noise pollution	Continuous normalized	0.000223371	0.894438	0.926804
24024_irnt	Average 24-hour sound level of noise pollution	Continuous normalized	0.000231077	0.890818	0.926804
25013_irnt	Volume of caudate (left)	Continuous normalized	0.000714413	0.896463	0.926804
25014_irnt	Volume of caudate (right)	Continuous normalized	0.000596582	0.91385	0.926804
25015_irnt	Volume of putamen (left)	Continuous normalized	-0.000613257	0.903091	0.926804
25056_irnt	Mean FA in middle cerebellar peduncle on FA skeleton	Continuous normalized	0.000717256	0.902176	0.926804
25079_irnt	Mean FA in anterior corona radiata on FA skeleton (left)	Continuous normalized	-0.000583991	0.914165	0.926804
25112_irnt	Mean MD in medial lemniscus on FA skeleton (right)	Continuous normalized	-0.000884649	0.882123	0.926804
25127_irnt	Mean MD in anterior corona radiata on FA skeleton (left)	Continuous normalized	0.000658106	0.904442	0.926804
25147_irnt	Mean MD in superior fronto-occipital fasciculus on FA skeleton (left)	Continuous normalized	0.000596361	0.910375	0.926804
25163_irnt	Mean MO in inferior cerebellar peduncle on FA skeleton (left)	Continuous normalized	-0.000961951	0.86798	0.926804
25178_irnt	Mean MO in posterior corona radiata on FA skeleton (right)	Continuous normalized	-0.000733835	0.896669	0.926804
25197_irnt	Mean MO in uncinate fasciculus on FA skeleton (left)	Continuous normalized	-0.000967416	0.871029	0.926804
25233_irnt	Mean L1 in external capsule on FA skeleton (left)	Continuous normalized	0.000825977	0.886047	0.926804
25249_irnt	Mean L2 in pontine crossing tract on FA skeleton	Continuous normalized	-0.000859139	0.885731	0.926804
25250_irnt	Mean L2 in genu of corpus callosum on FA skeleton	Continuous normalized	0.000610736	0.913856	0.926804
25251_irnt	Mean L2 in body of corpus callosum on FA skeleton	Continuous normalized	0.000766398	0.893332	0.926804
25255_irnt	Mean L2 in corticospinal tract on FA skeleton (left)	Continuous normalized	-0.0008381	0.888241	0.926804
25303_irnt	Mean L3 in corticospinal tract on FA skeleton (left)	Continuous normalized	0.000824049	0.890169	0.926804
25306_irnt	Mean L3 in inferior cerebellar peduncle on FA skeleton (right)	Continuous normalized	0.000816947	0.887546	0.926804
25349_irnt	Mean ICVF in fornix on FA skeleton	Continuous normalized	-0.000928313	0.874357	0.926804
25387_irnt	Mean ICVF in superior fronto-occipital fasciculus on FA skeleton (left)	Continuous normalized	0.000774509	0.883691	0.926804
25476_irnt	Mean ISOVF in cingulum hippocampus on FA skeleton (right)	Continuous normalized	-0.000889518	0.879586	0.926804
25493_irnt	Weighted-mean FA in tract cingulate gyrus part of cingulum (right)	Continuous normalized	0.000963702	0.870422	0.926804
25534_irnt	Weighted-mean MD in tract posterior thalamic radiation (left)	Continuous normalized	-0.000846839	0.876621	0.926804
25540_irnt	Weighted-mean MD in tract uncinate fasciculus (left)	Continuous normalized	-0.000814595	0.885162	0.926804
25553_irnt	Weighted-mean MO in tract forceps minor	Continuous normalized	-0.000666479	0.909861	0.926804
25575_irnt	Weighted-mean L1 in tract parahippocampal part of cingulum (left)	Continuous normalized	0.000948906	0.869264	0.926804
25588_irnt	Weighted-mean L1 in tract posterior thalamic radiation (left)	Continuous normalized	-0.000852749	0.878613	0.926804
25589_irnt	Weighted-mean L1 in tract posterior thalamic radiation (right)	Continuous normalized	-0.000840262	0.879965	0.926804
25598_irnt	Weighted-mean L2 in tract anterior thalamic radiation (left)	Continuous normalized	-0.000814414	0.879924	0.926804
25600_irnt	Weighted-mean L2 in tract cingulate gyrus part of cingulum (left)	Continuous normalized	0.00069797	0.903257	0.926804
25609_irnt	Weighted-mean L2 in tract inferior fronto-occipital fasciculus (right)	Continuous normalized	-0.000758341	0.892632	0.926804
25615_irnt	Weighted-mean L2 in tract posterior thalamic radiation (left)	Continuous normalized	0.000626524	0.908543	0.926804
25617_irnt	Weighted-mean L2 in tract superior longitudinal fasciculus (left)	Continuous normalized	-0.000766592	0.893193	0.926804
25631_irnt	Weighted-mean L3 in tract corticospinal tract (left)	Continuous normalized	-0.00094377	0.87345	0.926804
25646_irnt	Weighted-mean L3 in tract superior thalamic radiation (left)	Continuous normalized	0.000723094	0.898235	0.926804
25767_irnt	90th percentile of BOLD effect (in group-defined amygdala activation mask) for faces-shapes contrast	Continuous normalized	-0.000856071	0.893885	0.926804
25793_irnt	Volume of grey matter in Inferior Frontal Gyrus, pars opercularis (right)	Continuous normalized	0.000739038	0.896081	0.926804
25808_irnt	Volume of grey matter in Inferior Temporal Gyrus, anterior division (left)	Continuous normalized	0.000757317	0.891584	0.926804
25836_irnt	Volume of grey matter in Paracingulate Gyrus (left)	Continuous normalized	-0.000612296	0.907924	0.926804
25838_irnt	Volume of grey matter in Cingulate Gyrus, anterior division (left)	Continuous normalized	-0.000633944	0.911022	0.926804
25876_irnt	Volume of grey matter in Occipital Pole (left)	Continuous normalized	-0.000843752	0.87579	0.926804
25911_irnt	Volume of grey matter in VIIIa Cerebellum (right)	Continuous normalized	-0.000789042	0.88654	0.926804
2664_5	Reason for reducing amount of alcohol drunk: Other reason	Categorical unordered	-0.000740561	0.894361	0.926804
2976_irnt	Age diabetes diagnosed	Continuous normalized	0.000919194	0.880712	0.926804
2986	Started insulin within one year diagnosis of diabetes	Categorical unordered	-0.00307992	0.899749	0.926804
30530_irnt	Sodium in urine	Continuous normalized	-0.000253171	0.876812	0.926804
40001_C859	Underlying (primary) cause of death: ICD10: C85.9 Non-Hodgkin's lymphoma, unspecified type	Categorical unordered	0.0144164	0.880309	0.926804
40001_C900	Underlying (primary) cause of death: ICD10: C90.0 Multiple myeloma	Categorical unordered	0.0127549	0.875437	0.926804
40006_C099	Type of cancer: ICD10: C09.9 Tonsil, unspecified	Categorical unordered	0.0106608	0.885396	0.926804
40006_C184	Type of cancer: ICD10: C18.4 Transverse colon	Categorical unordered	0.00879606	0.902869	0.926804
40006_C20	Type of cancer: ICD10: C20 Malignant neoplasm of rectum	Categorical unordered	-0.00455693	0.86892	0.926804
40006_C259	Type of cancer: ICD10: C25.9 Pancreas, unspecified	Categorical unordered	-0.0074375	0.912228	0.926804
40006_C679	Type of cancer: ICD10: C67.9 Bladder, unspecified	Categorical unordered	-0.00514558	0.884593	0.926804
40006_C838	Type of cancer: ICD10: C83.8 Other types of diffuse non-Hodgkin's lymphoma	Categorical unordered	0.0114904	0.899017	0.926804
40006_D035	Type of cancer: ICD10: D03.5 Melanoma in situ of trunk	Categorical unordered	-0.00890727	0.892151	0.926804
41203_2165	Diagnoses - main ICD9: 2165 Benign neoplasm of skin of trunk, except scrotum	Categorical unordered	-0.0132602	0.887792	0.926804
41203_V252	Diagnoses - main ICD9: V252 Sterilization	Categorical unordered	0.00353498	0.884612	0.926804
41205_E9689	Diagnoses - secondary ICD9: E9689 Assault by unspecified means	Categorical unordered	0.0134693	0.891508	0.926804
41248_1002	Destinations on discharge from hospital (recoded): Usual Place of residence: Living alone	Categorical unordered	0.00263581	0.887717	0.926804
41248_1004	Destinations on discharge from hospital (recoded): Usual Place of residence: Supported	Categorical unordered	-0.0106741	0.913235	0.926804
4294_1	Final attempt correct: yes	Categorical unordered	-0.00230463	0.878042	0.926804
4429	Average monthly beer plus cider intake	Categorical ordered	0.00211334	0.880074	0.926804
4642	Ever manic/hyper for 2 days	Categorical unordered	0.00199515	0.87679	0.926804
47_irnt	Hand grip strength (right)	Continuous normalized	0.000153191	0.894358	0.926804
4990	FI6 : conditional arithmetic	Categorical unordered	-0.000992659	0.884847	0.926804
5518	Leg pain on walking : effect of standing still	Categorical unordered	-0.00217838	0.874924	0.926804
5790	FI12 : square sequence recognition	Categorical unordered	0.00315683	0.906036	0.926804
5843_2	Which eye(s) affected by myopia (short sight): Left eye	Categorical unordered	0.00289978	0.912794	0.926804
5992	ECG, phase duration	Categorical unordered	0.00157501	0.885031	0.926804
6016	Chest pain felt outside physical activity	Categorical unordered	0.00289766	0.908389	0.926804
6039	Duration of fitness test	Categorical ordered	0.000983937	0.905635	0.926804
6154_5	Medication for pain relief, constipation, heartburn: Omeprazole (e.g. Zanprol)	Categorical unordered	0.000783103	0.912464	0.926804
816	Job involves heavy manual or physical work	Categorical ordered	0.00061088	0.89456	0.926804
914_irnt	Duration of vigorous activity	Continuous normalized	-0.000242734	0.912915	0.926804
100370	Intake of sugar added to coffee	Categorical ordered	0.00132854	0.915465	0.927241
20002_1251	Non-cancer illness code, self-reported: spinal cord disorder	Categorical unordered	-0.00568656	0.915357	0.927241
40006_C509	Type of cancer: ICD10: C50.9 Breast, unspecified	Categorical unordered	0.00153127	0.915576	0.927241
20001_1003	Cancer code, self-reported: skin cancer	Categorical unordered	0.00318261	0.91592	0.92734
22601_23193405	Job coding: other teaching professional including private tutor, tefl (teaching english as a foreign language) teacher; tutor at adult education centre, etc.	Categorical unordered	-0.00287038	0.916212	0.927387
20111_10	Illnesses of siblings: Alzheimer's disease/dementia	Categorical unordered	0.00265466	0.916504	0.927434
25842_irnt	Volume of grey matter in Precuneous Cortex (left)	Continuous normalized	0.000556085	0.916858	0.927544
22642	Usual length of each night shift during mixed shift periods	Categorical ordered	-0.00142772	0.917388	0.927602
25849_irnt	Volume of grey matter in Parahippocampal Gyrus, anterior division (right)	Continuous normalized	0.000539866	0.917406	0.927602
100017_irnt	Magnesium	Continuous normalized	0.000249347	0.920698	0.928435
103140	Fish consumer	Categorical unordered	0.000971799	0.921296	0.928435
1408	Cheese intake	Categorical ordered	-0.000304401	0.92232	0.928435
20002_1193	Non-cancer illness code, self-reported: renal failure requiring dialysis	Categorical unordered	0.00715182	0.925994	0.928435
20002_1225	Non-cancer illness code, self-reported: hyperthyroidism/thyrotoxicosis	Categorical unordered	-0.00188418	0.92267	0.928435
20002_1331	Non-cancer illness code, self-reported: pernicious anaemia	Categorical unordered	0.00271426	0.929156	0.928435
20002_1405	Non-cancer illness code, self-reported: other renal/kidney problem	Categorical unordered	0.00266707	0.918826	0.928435
20002_1603	Non-cancer illness code, self-reported: rectal prolapse	Categorical unordered	-0.00794187	0.929089	0.928435
20002_1629	Non-cancer illness code, self-reported: fracture face / orbit / eye socket	Categorical unordered	0.00781215	0.927423	0.928435
20003_1140860696	Treatment/medication code: lisinopril	Categorical unordered	-0.000885911	0.931261	0.928435
20003_1140871688	Treatment/medication code: solpadol caplet	Categorical unordered	0.00534145	0.929137	0.928435
20003_1140872290	Treatment/medication code: lamotrigine	Categorical unordered	0.00463328	0.923279	0.928435
20003_1140884700	Treatment/medication code: trimovate ointment	Categorical unordered	0.00596745	0.930861	0.928435
20003_1140909578	Treatment/medication code: losec 10mg capsule	Categorical unordered	0.00627493	0.920171	0.928435
20003_1140909954	Treatment/medication code: acyclovir	Categorical unordered	-0.00844125	0.928641	0.928435
20003_1141162824	Treatment/medication code: detrusitol 1mg tablet	Categorical unordered	0.00438699	0.919135	0.928435
20003_1141164060	Treatment/medication code: pramipexole	Categorical unordered	-0.00680547	0.930817	0.928435
20086_13	Type of special diet followed: Other	Categorical unordered	0.00212386	0.930947	0.928435
20107_13	Illnesses of father: Prostate cancer	Categorical unordered	0.000626978	0.925822	0.928435
20107_3	Illnesses of father: Lung cancer	Categorical unordered	-0.000553211	0.928893	0.928435
20110_8	Illnesses of mother: High blood pressure	Categorical unordered	-0.000335441	0.930034	0.928435
20112_101	Illnesses of adopted father: None of the above (group 2)	Categorical unordered	-0.00437858	0.924328	0.928435
20433_irnt	Age at first episode of depression	Continuous normalized	0.000355638	0.928343	0.928435
20450	Feelings of worthlessness during worst period of depression	Categorical unordered	0.000753718	0.926954	0.928435
20544_2	Mental health problems ever diagnosed by a professional: Schizophrenia	Categorical unordered	0.00929748	0.925052	0.928435
22033_irnt	Summed days activity	Continuous normalized	-0.000182662	0.920528	0.928435
22601_24233025	Job coding: statistician	Categorical unordered	-0.00838993	0.923277	0.928435
22601_41313256	Job coding: filing clerk, records assistant/clerk	Categorical unordered	0.00415301	0.930063	0.928435
22601_41423309	Job coding: communication/telecommunications operator, radio/telex operator, radar operator	Categorical unordered	0.0062587	0.930697	0.928435
22601_82112603	Job coding: heavy goods vehicle (hgv) driver, lorry or truck driver, tanker driver, haulage driver	Categorical unordered	-0.00401283	0.918899	0.928435
22617_3312	Job SOC coding: Police officers (sergeant and below)	Categorical unordered	0.00275333	0.926166	0.928435
22617_4132	Job SOC coding: Pensions and insurance clerks	Categorical unordered	-0.00263545	0.926229	0.928435
22617_8139	Job SOC coding: Assemblers and routine operatives n.e.c.	Categorical unordered	-0.00277774	0.923532	0.928435
25006_irnt	Volume of grey matter	Continuous normalized	-0.000449141	0.923879	0.928435
25123_irnt	Mean MD in posterior limb of internal capsule on FA skeleton (left)	Continuous normalized	0.000564997	0.922675	0.928435
25161_irnt	Mean MO in medial lemniscus on FA skeleton (left)	Continuous normalized	0.000530449	0.928961	0.928435
25177_irnt	Mean MO in superior corona radiata on FA skeleton (left)	Continuous normalized	-0.000498344	0.93114	0.928435
25179_irnt	Mean MO in posterior corona radiata on FA skeleton (left)	Continuous normalized	0.000527039	0.926871	0.928435
25234_irnt	Mean L1 in cingulum cingulate gyrus on FA skeleton (right)	Continuous normalized	-0.000591228	0.92156	0.928435
25297_irnt	Mean L3 in pontine crossing tract on FA skeleton	Continuous normalized	0.000532226	0.928559	0.928435
25396_irnt	Mean OD in splenium of corpus callosum on FA skeleton	Continuous normalized	-0.000501387	0.92949	0.928435
25414_irnt	Mean OD in anterior corona radiata on FA skeleton (right)	Continuous normalized	-0.00058776	0.921928	0.928435
25510_irnt	Weighted-mean FA in tract superior longitudinal fasciculus (right)	Continuous normalized	-0.000536175	0.927208	0.928435
25699_irnt	Weighted-mean OD in tract superior longitudinal fasciculus (right)	Continuous normalized	0.000541075	0.927143	0.928435
25783_irnt	Volume of grey matter in Frontal Pole (right)	Continuous normalized	-0.000483035	0.924259	0.928435
26418_irnt	Income score (Wales)	Continuous normalized	0.000792582	0.920099	0.928435
30880_irnt	Urate	Continuous normalized	-0.000124445	0.931228	0.928435
40006_C441	Type of cancer: ICD10: C44.1 Skin of eyelid, including canthus	Categorical unordered	-0.00343352	0.925831	0.928435
41218_1	History of psychiatric care on admission: One or more previous psychiatric episodes with this Health Care Provider	Categorical unordered	0.00559994	0.919524	0.928435
4244_irnt	Mean signal-to-noise ratio (SNR), (right)	Continuous normalized	-0.000246372	0.924152	0.928435
6020_33	Completion status of test: Heart rate reached safety level	Categorical unordered	-0.00173599	0.928417	0.928435
6141_3	How are people in household related to participant: Brother and/or sister	Categorical unordered	0.0023873	0.923562	0.928435
6155_1	Vitamin and mineral supplements: Vitamin A	Categorical unordered	-0.00110769	0.928685	0.928435
1428_3	Spread type: Other type of spread/margarine	Categorical unordered	-0.00028159	0.933522	0.928534
20002_1078	Non-cancer illness code, self-reported: heart valve problem/heart murmur	Categorical unordered	0.00174126	0.932173	0.928534
20002_1242	Non-cancer illness code, self-reported: eye/eyelid problem	Categorical unordered	0.00155276	0.93491	0.928534
20002_1262	Non-cancer illness code, self-reported: parkinsons disease	Categorical unordered	-0.00322733	0.935103	0.928534
20003_1140867504	Treatment/medication code: priadel 200mg m/r tablet	Categorical unordered	0.00531582	0.93541	0.928534
20003_1140879806	Treatment/medication code: diltiazem	Categorical unordered	-0.00303231	0.935336	0.928534
20003_1141168584	Treatment/medication code: rabeprazole sodium	Categorical unordered	0.0032506	0.934663	0.928534
20086_11	Type of special diet followed: Vegetarian	Categorical unordered	-0.0020725	0.933695	0.928534
22601_11853100	Job coding: residential manager, day care manager, nursing home manager, retirement home manager, convalescent home manager	Categorical unordered	-0.00456709	0.935598	0.928534
22601_81162743	Job coding: machine operator, plastics moulder, foreman	Categorical unordered	-0.0062147	0.931998	0.928534
25686_irnt	Weighted-mean OD in tract corticospinal tract (right)	Continuous normalized	0.000474936	0.934111	0.928534
25834_irnt	Volume of grey matter in Subcallosal Cortex (left)	Continuous normalized	-0.000434788	0.934328	0.928534
25919_irnt	Volume of grey matter in Vermis X Cerebellum	Continuous normalized	-0.000457921	0.935175	0.928534
2654_8	Non-butter spread type details: Other low or reduced fat spread	Categorical unordered	-0.000643867	0.933494	0.928534
30710_irnt	C-reactive protein	Continuous normalized	0.000137575	0.935345	0.928534
3486	Ever tried to stop smoking	Categorical ordered	-0.000940924	0.934932	0.928534
5452	Leg pain when standing still or sitting	Categorical unordered	0.00111713	0.932803	0.928534
6158_100	Why reduced smoking: None of the above	Categorical unordered	-0.00170575	0.935785	0.928534
1080	Time spent using computer	Categorical ordered	0.00028162	0.936288	0.928552
22673_irnt	Minimum carotid IMT (intima-medial thickness) at 150 degrees	Continuous normalized	0.00040228	0.936787	0.928552
25290_irnt	Mean L2 in superior fronto-occipital fasciculus on FA skeleton (right)	Continuous normalized	0.000436387	0.936354	0.928552
40006_D010	Type of cancer: ICD10: D01.0 Colon	Categorical unordered	0.00680631	0.936749	0.928552
25122_irnt	Mean MD in posterior limb of internal capsule on FA skeleton (right)	Continuous normalized	-0.000455656	0.937138	0.928595
25582_irnt	Weighted-mean L1 in tract inferior fronto-occipital fasciculus (right)	Continuous normalized	-0.000447049	0.937322	0.928595
25626_irnt	Weighted-mean L3 in tract anterior thalamic radiation (right)	Continuous normalized	-0.000419263	0.937739	0.928765
25579_irnt	Weighted-mean L1 in tract forceps major	Continuous normalized	0.000464702	0.938213	0.92899
20079_3	Day-of-week questionnaire completion requested: Wednesday	Categorical unordered	0.000911263	0.939158	0.929195
20463	Ever heard an un-real voice	Categorical unordered	-0.00173489	0.939064	0.929195
3446_2	Type of tobacco currently smoked: Hand-rolled cigarettes	Categorical unordered	0.00113476	0.938699	0.929195
1568	Average weekly red wine intake	Categorical ordered	0.000260921	0.943032	0.929375
20002_1111	Non-cancer illness code, self-reported: asthma	Categorical unordered	0.00037561	0.942816	0.929375
20002_1126	Non-cancer illness code, self-reported: spontaneous pneumothorax/recurrent pneumothorax	Categorical unordered	0.00254488	0.940732	0.929375
20002_1398	Non-cancer illness code, self-reported: pneumonia	Categorical unordered	0.0010122	0.942802	0.929375
20002_1632	Non-cancer illness code, self-reported: fracture shoulder / scapula	Categorical unordered	0.00517422	0.942747	0.929375
20003_1140865016	Treatment/medication code: zolpidem	Categorical unordered	-0.00469911	0.941696	0.929375
20003_1140874852	Treatment/medication code: thyroxine sodium	Categorical unordered	0.00233479	0.941705	0.929375
20003_1140875392	Treatment/medication code: plaquenil 200mg tablet	Categorical unordered	0.00597336	0.941574	0.929375
20406	Ever addicted to alcohol	Categorical unordered	0.00191858	0.940542	0.929375
21070_2	Speed of onset of IBS symptoms: Cannot remember	Categorical unordered	0.00131849	0.942908	0.929375
22166	Recent medication for hayfever or allergic rhinitis	Categorical unordered	0.0010141	0.941802	0.929375
22617_2434	Job SOC coding: Chartered surveyors (not quantity surveyors)	Categorical unordered	-0.00263048	0.941442	0.929375
22617_3544	Job SOC coding: Estate agents, auctioneers	Categorical unordered	-0.00433658	0.942385	0.929375
25604_irnt	Weighted-mean L2 in tract corticospinal tract (left)	Continuous normalized	-0.000441679	0.940754	0.929375
25630_irnt	Weighted-mean L3 in tract parahippocampal part of cingulum (right)	Continuous normalized	-0.000447193	0.939609	0.929375
22601_21313058	Job coding: it strategy or planning professional, computer consultant, software consultant	Categorical unordered	-0.00170248	0.943323	0.92942
25213_irnt	Mean L1 in superior cerebellar peduncle on FA skeleton (left)	Continuous normalized	-0.000411193	0.944513	0.930349
20002_1610	Non-cancer illness code, self-reported: thyroid goitre	Categorical unordered	0.00362473	0.947298	0.931332
20003_1140874790	Treatment/medication code: betamethasone	Categorical unordered	-0.00277215	0.948093	0.931332
20003_1140910498	Treatment/medication code: flu - influenza vaccine	Categorical unordered	-0.00576604	0.94685	0.931332
20532	Did your sleep change?	Categorical unordered	-0.000688494	0.948223	0.931332
22330_irnt	PQ interval	Continuous normalized	0.000487509	0.94693	0.931332
22601_11333223	Job coding: purchasing manager/director (not retail), supplies manager	Categorical unordered	0.0042025	0.946022	0.931332
22601_32323111	Job coding: housing officer, welfare officer, refuge/rescue worker, probation assistant, nspcc inspector, day centre supervisor	Categorical unordered	0.00414849	0.946955	0.931332
40012_0	Behaviour of cancer tumour: Benign	Categorical unordered	-0.00211729	0.948055	0.931332
4631	Ever unenthusiastic/disinterested for a whole week	Categorical unordered	-0.00042177	0.945956	0.931332
6141_2	How are people in household related to participant: Son and/or daughter (include step-children)	Categorical unordered	-0.000261664	0.94758	0.931332
796_irnt	Distance between home and job workplace	Continuous normalized	0.000156432	0.947015	0.931332
100009_irnt	Englyst dietary fibre	Continuous normalized	0.000155791	0.950998	0.931339
1140	Difference in mobile phone use compared to two years previously	Categorical ordered	0.000224524	0.949997	0.931339
20002_1161	Non-cancer illness code, self-reported: gall bladder disease	Categorical unordered	0.0045308	0.950405	0.931339
20003_1140870570	Treatment/medication code: vitamin b12 preparation	Categorical unordered	-0.00188046	0.950737	0.931339
20244	Pairs matching completion status	Categorical ordered	0.000835972	0.95119	0.931339
20528	Diagnosed with life-threatening illness	Categorical unordered	0.000494981	0.950617	0.931339
22617_2316	Job SOC coding: Special needs education teaching professionals	Categorical unordered	-0.00183352	0.950101	0.931339
22617_3542	Job SOC coding: Sales representatives	Categorical unordered	0.0018561	0.950626	0.931339
25517_irnt	Weighted-mean MD in tract anterior thalamic radiation (left)	Continuous normalized	-0.000324412	0.950995	0.931339
26427_irnt	Index of Multiple Deprivation (Scotland)	Continuous normalized	0.000362459	0.95069	0.931339
403	Number of times snap-button pressed	Categorical ordered	-0.000330236	0.94904	0.931339
41203_7999	Diagnoses - main ICD9: 7999 Other unknown and unspecified causes of morbidity and mortality	Categorical unordered	-0.00532137	0.950352	0.931339
22617_3416	Job SOC coding: Arts officers, producers and directors	Categorical unordered	-0.00376952	0.951441	0.931344
41205_V252	Diagnoses - secondary ICD9: V252 Sterilization	Categorical unordered	-0.00549465	0.951861	0.931514
103000	Meat consumers	Categorical unordered	-0.000421784	0.965243	0.931619
1468_2	Cereal type: Biscuit cereal (e.g. Weetabix)	Categorical unordered	-0.000228225	0.962138	0.931619
1608	Average weekly fortified wine intake	Categorical ordered	0.000269514	0.967466	0.931619
1990	Tense / 'highly strung'	Categorical unordered	-0.000164754	0.970851	0.931619
20001_1061	Cancer code, self-reported: basal cell carcinoma	Categorical unordered	-0.000918613	0.957511	0.931619
20002_1113	Non-cancer illness code, self-reported: emphysema/chronic bronchitis	Categorical unordered	0.000674194	0.962547	0.931619
20002_1599	Non-cancer illness code, self-reported: constipation	Categorical unordered	0.00277973	0.963428	0.931619
20003_1140861128	Treatment/medication code: tildiem 60mg m/r tablet	Categorical unordered	0.00165783	0.965893	0.931619
20003_1140861998	Treatment/medication code: ventolin 100micrograms inhaler	Categorical unordered	0.000399116	0.968344	0.931619
20003_1140862628	Treatment/medication code: piriton 4mg tablet	Categorical unordered	0.00148472	0.972379	0.931619
20003_1140865800	Treatment/medication code: lactulose product	Categorical unordered	-0.00124483	0.969864	0.931619
20003_1140872036	Treatment/medication code: paramax tablet	Categorical unordered	0.0052487	0.954792	0.931619
20003_1140881882	Treatment/medication code: timoptol 0.25% eye drops	Categorical unordered	-0.00338796	0.960309	0.931619
20003_1140884412	Treatment/medication code: sumatriptan	Categorical unordered	0.00169549	0.95816	0.931619
20003_1141152998	Treatment/medication code: irbesartan	Categorical unordered	0.000871688	0.965181	0.931619
20003_1141176832	Treatment/medication code: seretide 50 evohaler	Categorical unordered	-0.000770767	0.960515	0.931619
20084_480	Vitamin and/or mineral supplement use: Vitamin E	Categorical unordered	-0.00120638	0.970752	0.931619
20084_487	Vitamin and/or mineral supplement use: Zinc	Categorical unordered	-0.00104539	0.968065	0.931619
20096_3	Size of red wine glass drunk: large (250ml)	Categorical unordered	-0.0014203	0.969936	0.931619
20110_2	Illnesses of mother: Stroke	Categorical unordered	-0.000253422	0.959827	0.931619
20112_1	Illnesses of adopted father: Heart disease	Categorical unordered	0.00247108	0.953692	0.931619
20112_4	Illnesses of adopted father: Bowel cancer	Categorical unordered	0.00424487	0.958363	0.931619
20112_8	Illnesses of adopted father: High blood pressure	Categorical unordered	-0.00219491	0.965183	0.931619
20153_irnt	Forced expiratory volume in 1-second (FEV1), predicted	Continuous normalized	-7.30879e-05	0.952532	0.931619
20165	FI1 : numeric addition test	Categorical unordered	-0.000856973	0.967813	0.931619
20425	Ever worried more than most people would in similar situation	Categorical unordered	0.000254402	0.972544	0.931619
20429	Easily tired during worst period of anxiety	Categorical unordered	-0.000548718	0.964181	0.931619
20536_0	Weight change during worst episode of depression: Stayed about the same or was on a diet	Categorical unordered	0.000316259	0.97176	0.931619
20539	Frequency of inability to stop worrying during worst period of anxiety	Categorical ordered	0.00054897	0.956274	0.931619
2060	Frequency of unenthusiasm / disinterest in last 2 weeks	Categorical ordered	-0.000218387	0.958894	0.931619
21065	Family history of IBS	Categorical unordered	-0.000451964	0.956116	0.931619
21074	Diarrhoea when IBS symptoms first began	Categorical unordered	-0.000822352	0.959473	0.931619
22334_irnt	PP interval	Continuous normalized	-0.000311802	0.965928	0.931619
22504	Bring up phlegm/sputum/mucus on most days	Categorical unordered	0.000508362	0.966171	0.931619
22601_32183085	Job coding: medical technician, audiologist, cardiographer, prosthesist, ecg technician, eeg technician	Categorical unordered	0.00215739	0.971179	0.931619
22601_35633274	Job coding: vocational or industrial trainer/instructor	Categorical unordered	-0.00260909	0.971981	0.931619
22601_41223253	Job coding: accounts and wages clerk/assistant/supervisor, bookkeeper, cost or ledger clerk, audit assistant, budget officer, student loans officer, paymaster	Categorical unordered	0.00131112	0.968877	0.931619
22601_41363428	Job coding: database assistant/clerk, computer clerk, data entry clerk/processor, book keeping/accounts machinist	Categorical unordered	0.00266283	0.970824	0.931619
22601_52412543	Job coding: electrician, electrical fitter	Categorical unordered	-0.0022923	0.964533	0.931619
22601_71293332	Job coding: advertising or sales representative, demonstrator, estate agent negotiator, land/property salesman	Categorical unordered	0.00283633	0.965806	0.931619
22601_91392832	Job coding: other work in this industry: factory hand, mate, assistant, handler, loader	Categorical unordered	-0.00360044	0.966455	0.931619
22617_3567	Job SOC coding: Occupational hygienists and safety officers (health and safety)	Categorical unordered	0.00246272	0.963983	0.931619
22617_9119	Job SOC coding: Fishing and agriculture related occupations n.e.c.	Categorical unordered	0.00297329	0.968243	0.931619
22617_9229	Job SOC coding: Elementary personal services occupations n.e.c.	Categorical unordered	-0.00352295	0.970436	0.931619
22630_0	Day shifts worked: Shift pattern was worked for some (but not all) of job	Categorical unordered	-0.0011542	0.962861	0.931619
23004_irnt	EBNA-1 antigen for Epstein-Barr Virus	Continuous normalized	0.000475017	0.968302	0.931619
23060	HBV seropositivity for Hepatitis B Virus	Categorical unordered	-0.00359035	0.971493	0.931619
23063	HTLV-1 seropositivity for Human T-Lymphotropic Virus 1	Categorical unordered	0.00371825	0.969515	0.931619
24010_irnt	Inverse distance to the nearest road	Continuous normalized	6.1404e-05	0.970906	0.931619
24014	Close to major road	Categorical unordered	0.000373176	0.955302	0.931619
25002_irnt	Volume of peripheral cortical grey matter	Continuous normalized	0.000262249	0.955831	0.931619
25058_irnt	Mean FA in genu of corpus callosum on FA skeleton	Continuous normalized	0.000296497	0.958106	0.931619
25166_irnt	Mean MO in cerebral peduncle on FA skeleton (right)	Continuous normalized	-0.000225063	0.969662	0.931619
25176_irnt	Mean MO in superior corona radiata on FA skeleton (right)	Continuous normalized	-0.000247676	0.965942	0.931619
25246_irnt	Mean L1 in tapetum on FA skeleton (right)	Continuous normalized	0.000269594	0.961981	0.931619
25272_irnt	Mean L2 in superior corona radiata on FA skeleton (right)	Continuous normalized	-0.000310032	0.957466	0.931619
25298_irnt	Mean L3 in genu of corpus callosum on FA skeleton	Continuous normalized	0.000297902	0.956478	0.931619
25394_irnt	Mean OD in genu of corpus callosum on FA skeleton	Continuous normalized	-0.000344076	0.953505	0.931619
25427_irnt	Mean OD in cingulum cingulate gyrus on FA skeleton (left)	Continuous normalized	-0.000203514	0.972524	0.931619
25471_irnt	Mean ISOVF in sagittal stratum on FA skeleton (left)	Continuous normalized	-0.000337008	0.954974	0.931619
25627_irnt	Weighted-mean L3 in tract cingulate gyrus part of cingulum (left)	Continuous normalized	0.000230723	0.968699	0.931619
25677_irnt	Weighted-mean OD in tract acoustic radiation (left)	Continuous normalized	-0.00035801	0.952282	0.931619
25742_irnt	Mean tfMRI head motion, averaged across space and time points	Continuous normalized	0.000256686	0.966723	0.931619
25762_irnt	90th percentile of z-statistic (in group-defined mask) for shapes activation	Continuous normalized	-0.000281916	0.964659	0.931619
25781_irnt	Total volume of white matter hyperintensities (from T1 and T2_FLAIR images)	Continuous normalized	0.000257494	0.960108	0.931619
25799_irnt	Volume of grey matter in Superior Temporal Gyrus, anterior division (right)	Continuous normalized	0.000289849	0.958502	0.931619
25839_irnt	Volume of grey matter in Cingulate Gyrus, anterior division (right)	Continuous normalized	-0.000293004	0.958644	0.931619
26429_irnt	Employment score (Scotland)	Continuous normalized	-0.000289316	0.960676	0.931619
2956	General pain for 3+ months	Categorical unordered	-0.0020691	0.95537	0.931619
3446_1	Type of tobacco currently smoked: Manufactured cigarettes	Categorical unordered	-0.00073885	0.957913	0.931619
3446_3	Type of tobacco currently smoked: Cigars or pipes	Categorical unordered	0.00105788	0.965626	0.931619
3872_irnt	Age of primiparous women at birth of child	Continuous normalized	0.000351492	0.95466	0.931619
40006_C448	Type of cancer: ICD10: C44.8 Overlapping lesion of skin	Categorical unordered	0.00437293	0.962417	0.931619
4277	Volume level set by participant (right)	Categorical ordered	-0.000300465	0.955329	0.931619
4570	Friendships satisfaction	Categorical ordered	0.000280769	0.960038	0.931619
5100_irnt	3mm weak meridian angle (right)	Continuous normalized	0.000172167	0.959859	0.931619
5106_irnt	6mm strong meridian angle (right)	Continuous normalized	0.000152159	0.966777	0.931619
5115_irnt	3mm cylindrical power angle (right)	Continuous normalized	0.000117107	0.972691	0.931619
6138_4	Qualifications: CSEs or equivalent	Categorical unordered	0.000192586	0.970874	0.931619
6142_3	Current employment status: Looking after home and/or family	Categorical unordered	0.00046334	0.952897	0.931619
6148_2	Eye problems/disorders: Glaucoma	Categorical unordered	0.000825731	0.9546	0.931619
6154_2	Medication for pain relief, constipation, heartburn: Ibuprofen (e.g. Nurofen)	Categorical unordered	-0.00027046	0.954983	0.931619
6159_4	Pain type(s) experienced in last month: Back pain	Categorical unordered	-0.000210602	0.956434	0.931619
6348_irnt	Duration to complete numeric path (trail #1)	Continuous normalized	-0.000248738	0.965837	0.931619
20090_395	Type of fat/oil used in cooking: Hard margarine	Categorical unordered	0.00263909	0.973308	0.93193
22601_33123442	Job coding: police officer (sergeant or below)	Categorical unordered	0.000998584	0.973509	0.93193
20003_1141157494	Treatment/medication code: ispaghula husk product	Categorical unordered	0.00307935	0.973942	0.932109
20002_1312	Non-cancer illness code, self-reported: prolapsed disc/slipped disc	Categorical unordered	-0.000410525	0.97502	0.932189
26426_irnt	Index of Multiple Deprivation (Wales)	Continuous normalized	-0.000245941	0.975176	0.932189
26432_irnt	Housing score (Scotland)	Continuous normalized	0.000184483	0.97526	0.932189
2654_7	Non-butter spread type details: Polyunsaturated/sunflower oil based spread (eg: Flora)	Categorical unordered	0.000153332	0.97494	0.932189
6143_100	Transport type for commuting to job workplace: None of the above	Categorical unordered	0.00114804	0.97454	0.932189
20090_368	Type of fat/oil used in cooking: Normal fat olive spread	Categorical unordered	-0.00109413	0.975857	0.932329
22128	Doctor diagnosed emphysema	Categorical unordered	0.0018021	0.976395	0.932329
22601_54322893	Job coding: baker, confectioner, pastry cook, cake decorator	Categorical unordered	0.00236473	0.975923	0.932329
41203_78909	Diagnoses - main ICD9: 78909 Abdominal pain (other and unspecified)	Categorical unordered	0.00119476	0.976196	0.932329
25026_irnt	Median T2star in thalamus (left)	Continuous normalized	0.000177511	0.976707	0.932392
21032	Frequency of harder stools when abdominal discomfort/pain started	Categorical ordered	-0.000207228	0.977339	0.932414
22601_12243390	Job coding: publican or manager of licensed premises, licensee, wine bar manager	Categorical unordered	-0.00142428	0.977471	0.932414
22660_108	Gap coding: Retired	Categorical unordered	-0.000351082	0.977268	0.932414
20002_1382	Non-cancer illness code, self-reported: sjogren's syndrome/sicca syndrome	Categorical unordered	0.00150689	0.978564	0.932514
20003_1140872198	Treatment/medication code: sodium valproate	Categorical unordered	0.00150138	0.97824	0.932514
22601_11373228	Job coding: research and development manager	Categorical unordered	0.00249458	0.978497	0.932514
23054	CMV seropositivity for Human Cytomegalovirus	Categorical unordered	0.000682972	0.978072	0.932514
102400	Savoury snack consumers	Categorical unordered	0.000212808	0.981834	0.932707
20002_1243	Non-cancer illness code, self-reported: psychological/psychiatric problem	Categorical unordered	0.00119275	0.982224	0.932707
20003_1140860904	Treatment/medication code: trandolapril	Categorical unordered	0.00169627	0.981153	0.932707
20003_1141152848	Treatment/medication code: quetiapine	Categorical unordered	-0.00178638	0.979377	0.932707
22601_32173088	Job coding: pharmaceutical dispenser, pharmacy technician	Categorical unordered	-0.00173451	0.982207	0.932707
22601_51132488	Job coding: gardener, groundsman/groundswoman, park keeper, landscape gardener, greenkeeper, turf cutter	Categorical unordered	-0.000981988	0.98146	0.932707
22617_3221	Job SOC coding: Physiotherapists	Categorical unordered	-0.00111283	0.98062	0.932707
22617_6231	Job SOC coding: Housekeepers and related occupations	Categorical unordered	0.00128259	0.981851	0.932707
25283_irnt	Mean L2 in cingulum cingulate gyrus on FA skeleton (left)	Continuous normalized	-0.000145235	0.979889	0.932707
25434_irnt	Mean OD in superior fronto-occipital fasciculus on FA skeleton (right)	Continuous normalized	0.000141692	0.981162	0.932707
25909_irnt	Volume of grey matter in VIIIa Cerebellum (left)	Continuous normalized	0.000124559	0.981909	0.932707
4100_irnt	Ankle spacing width (left)	Continuous normalized	6.0876e-05	0.97917	0.932707
5101_irnt	6mm weak meridian angle (right)	Continuous normalized	-8.73447e-05	0.980922	0.932707
5257_irnt	Corneal resistance factor (right)	Continuous normalized	8.24531e-05	0.980477	0.932707
20002_1472	Non-cancer illness code, self-reported: emphysema	Categorical unordered	0.00180702	0.983248	0.932975
20003_1141200708	Treatment/medication code: strontium product	Categorical unordered	0.0020967	0.982906	0.932975
5085_irnt	Spherical power (left)	Continuous normalized	6.96552e-05	0.983185	0.932975
20002_1072	Non-cancer illness code, self-reported: essential hypertension	Categorical unordered	-0.000446835	0.985652	0.932992
20002_1505	Non-cancer illness code, self-reported: haemorrhoids / piles	Categorical unordered	-0.000465694	0.988638	0.932992
20003_1140868772	Treatment/medication code: didronel 200mg tablet	Categorical unordered	0.00107113	0.990656	0.932992
20003_1140872200	Treatment/medication code: epilim 100mg crushable tablet	Categorical unordered	-0.00055298	0.989236	0.932992
20003_1140909482	Treatment/medication code: opticrom allergy eye drops	Categorical unordered	0.000787397	0.990672	0.932992
20114_9	Illnesses of adopted siblings: Diabetes	Categorical unordered	-0.00126842	0.988665	0.932992
20490	Sexually molested as a child	Categorical ordered	0.000187945	0.985927	0.932992
20496	Felt distant from other people in past month	Categorical ordered	0.000172622	0.984018	0.932992
22601_23293031	Job coding: other researchers including in broadcasting, journalism, photography, printing and publishing	Categorical unordered	0.00131658	0.986847	0.932992
22617_2421	Job SOC coding: Chartered and certified accountants	Categorical unordered	0.00031751	0.988937	0.932992
25017_irnt	Volume of pallidum (left)	Continuous normalized	-8.50428e-05	0.987589	0.932992
25038_irnt	Median T2star in accumbens (left)	Continuous normalized	7.28244e-05	0.990538	0.932992
25063_irnt	Mean FA in corticospinal tract on FA skeleton (left)	Continuous normalized	9.09251e-05	0.987559	0.932992
25084_irnt	Mean FA in posterior thalamic radiation on FA skeleton (right)	Continuous normalized	-8.69058e-05	0.987664	0.932992
25121_irnt	Mean MD in anterior limb of internal capsule on FA skeleton (left)	Continuous normalized	8.18806e-05	0.988221	0.932992
25139_irnt	Mean MD in cingulum cingulate gyrus on FA skeleton (left)	Continuous normalized	-8.46236e-05	0.988555	0.932992
25215_irnt	Mean L1 in cerebral peduncle on FA skeleton (left)	Continuous normalized	-0.000109437	0.985253	0.932992
25235_irnt	Mean L1 in cingulum cingulate gyrus on FA skeleton (left)	Continuous normalized	-8.73478e-05	0.988376	0.932992
25273_irnt	Mean L2 in superior corona radiata on FA skeleton (left)	Continuous normalized	-7.35501e-05	0.989921	0.932992
25302_irnt	Mean L3 in corticospinal tract on FA skeleton (right)	Continuous normalized	7.33735e-05	0.990104	0.932992
25313_irnt	Mean L3 in anterior limb of internal capsule on FA skeleton (left)	Continuous normalized	8.8055e-05	0.987127	0.932992
25648_irnt	Weighted-mean L3 in tract uncinate fasciculus (left)	Continuous normalized	7.95508e-05	0.988821	0.932992
26428_irnt	Income score (Scotland)	Continuous normalized	0.000118895	0.983853	0.932992
3393	Hearing aid user	Categorical unordered	-0.000134168	0.989281	0.932992
3647	Duration of other exercises	Categorical ordered	-5.81698e-05	0.98948	0.932992
40012_1	Behaviour of cancer tumour: Uncertain whether benign or malignant	Categorical unordered	0.00023616	0.990858	0.932992
41203_2149	Diagnoses - main ICD9: 2149 Lipoma	Categorical unordered	-0.00082158	0.990924	0.932992
5107_irnt	3mm strong meridian angle (right)	Continuous normalized	-5.82419e-05	0.98641	0.932992
5324_2	Ever had cataract surgery: Right eye only	Categorical unordered	0.000850852	0.987652	0.932992
6154_3	Medication for pain relief, constipation, heartburn: Paracetamol	Categorical unordered	6.50517e-05	0.987378	0.932992
6159_1	Pain type(s) experienced in last month: Headache	Categorical unordered	5.11777e-05	0.990423	0.932992
23023_irnt	HTLV-1 env antigen for Human T-Lymphotropic Virus 1	Continuous normalized	0.000131321	0.991215	0.933033
22617_5113	Job SOC coding: Gardeners and groundsmen/groundswomen	Categorical unordered	-0.00041698	0.992054	0.933125
25096_irnt	Mean FA in superior longitudinal fasciculus on FA skeleton (right)	Continuous normalized	6.01999e-05	0.991864	0.933125
40006_C445	Type of cancer: ICD10: C44.5 Skin of trunk	Categorical unordered	0.00021635	0.991949	0.933125
20003_1140876592	Treatment/medication code: multivitamin+mineral preparations	Categorical unordered	-0.000135293	0.992486	0.933216
20003_1141157486	Treatment/medication code: salbutamol product	Categorical unordered	-0.000346163	0.993633	0.933216
22617_3217	Job SOC coding: Pharmaceutical dispensers	Categorical unordered	0.000670257	0.993102	0.933216
25603_irnt	Weighted-mean L2 in tract parahippocampal part of cingulum (right)	Continuous normalized	-4.81431e-05	0.993474	0.933216
40006_D043	Type of cancer: ICD10: D04.3 Skin of other and unspecified parts of face	Categorical unordered	0.00054855	0.993388	0.933216
5114_irnt	6mm cylindrical power angle (right)	Continuous normalized	3.35787e-05	0.992667	0.933216
25916_irnt	Volume of grey matter in Vermis IX Cerebellum	Continuous normalized	3.59557e-05	0.995012	0.934047
5057	Number of older siblings	Categorical ordered	3.80606e-05	0.994774	0.934047
20002_1086	Non-cancer illness code, self-reported: subarachnoid haemorrhage	Categorical unordered	0.000178638	0.997433	0.935168
20003_1140868080	Treatment/medication code: cyclizine	Categorical unordered	-0.00011916	0.99893	0.935168
20003_1140923670	Treatment/medication code: gtn - glyceryl trinitrate	Categorical unordered	7.72109e-05	0.998489	0.935168
20003_1141179914	Treatment/medication code: bimatoprost	Categorical unordered	0.000124607	0.998549	0.935168
20112_2	Illnesses of adopted father: Stroke	Categorical unordered	-0.000132582	0.998025	0.935168
20420_irnt	Longest period spent worried or anxious	Continuous normalized	9.32301e-06	0.998839	0.935168
25424_irnt	Mean OD in external capsule on FA skeleton (right)	Continuous normalized	2.41949e-05	0.996769	0.935168
26419_irnt	Employment score (Wales)	Continuous normalized	-2.26497e-05	0.997713	0.935168
4836	Loud music exposure frequency	Categorical ordered	-2.2255e-05	0.998068	0.935168
5386	Number of unenthusiastic/disinterested episodes	Categorical ordered	2.91242e-05	0.997858	0.935168
6147_3	Reason for glasses/contact lenses: For just reading/near work as you are getting older (called 'presbyopia')	Categorical unordered	1.72355e-05	0.997703	0.935168
20003_1140871336	Treatment/medication code: indomethacin	Categorical unordered	-3.06529e-05	0.999629	0.935359
806	Job involves mainly walking or standing	Categorical ordered	-2.59787e-06	0.999486	0.935359
25865_irnt	Volume of grey matter in Central Opercular Cortex (right)	Continuous normalized	3.67106e-07	0.999945	0.935422

### Sheet: Table S6
Table S6. MT-CN phenome-wide screen using raw continuous variables with no cell count adjustment. Results of phenome-wide screen for association with MT-CN PRS in the UK Biobank (N = 357,656), with FDR correction applied to all categorical variables and raw continuous variables. These tests were performed without adjustment for platelet and neutrophil counts. A dark line separates the results at q = 0.05.
UKBB Phenome-Wide Screen for MT-CN, categorical and raw continuous variables, with no cell count adjustment
Data-Field	Description	Variable Type	Beta	P	q
30090_raw	Platelet crit	Continuous raw	0.000507032	1.29034e-10	4.77919e-07
30100_raw	Mean platelet (thrombocyte) volume	Continuous raw	0.00934789	2.88489e-07	0.000534255
24019_raw	Particulate matter air pollution (pm10); 2007	Continuous raw	0.0219099	9.84946e-07	0.00121602
24018_raw	Nitrogen dioxide air pollution; 2007	Continuous raw	0.0732185	1.23446e-05	0.0114305
30000_raw	White blood cell (leukocyte) count	Continuous raw	-0.0147624	1.7277e-05	0.0114731
30140_raw	Neutrophill count	Continuous raw	-0.0101454	1.85859e-05	0.0114731
24016_raw	Nitrogen dioxide air pollution; 2005	Continuous raw	0.0652085	4.05477e-05	0.0214544
30300_raw	High light scatter reticulocyte count	Continuous raw	-7.04856e-05	4.89157e-05	0.0226468
22704_raw	Home location - north co-ordinate (rounded)	Continuous raw	-852.377	9.95169e-05	0.0409547
20107_1	Illnesses of father: Heart disease	Categorical unordered	-0.0145245	0.000137677	0.0463573
24017_raw	Nitrogen dioxide air pollution; 2006	Continuous raw	0.0553315	0.000136473	0.0463573
20075_raw	Home location at assessment - north co-ordinate (rounded)	Continuous raw	-812.378	0.000197905	0.0610835
30810_raw	Phosphate	Continuous raw	0.0010032	0.000275863	0.0785956
20003_1140884600	Treatment/medication code: metformin	Categorical unordered	-0.0383627	0.000392959	0.0988475
30760_raw	HDL cholesterol	Continuous raw	0.00219661	0.000400321	0.0988475
30130_raw	Monocyte count	Continuous raw	-0.00128305	0.000488537	0.113091
30070_raw	Red blood cell (erythrocyte) distribution width	Continuous raw	-0.00545598	0.000609878	0.132875
24007_raw	Particulate matter air pollution (pm2.5) absorbance; 2010	Continuous raw	0.00152536	0.00079048	0.147554
25717_raw	Weighted-mean ISOVF in tract inferior fronto-occipital fasciculus (right)	Continuous raw	0.000283669	0.000792132	0.147554
25728_raw	Weighted-mean ISOVF in tract superior thalamic radiation (right)	Continuous raw	0.000283715	0.000814388	0.147554
41269_raw	Gestation period at first antenatal assessment	Continuous raw	-0.278562	0.000836608	0.147554
20002_1075	Non-cancer illness code, self-reported: heart attack/myocardial infarction	Categorical unordered	-0.0364322	0.00135129	0.16805
20003_1140864752	Treatment/medication code: lansoprazole	Categorical unordered	-0.0289112	0.00145191	0.16805
22601_31143051	Job coding: building or civil engineering technician, structural engineering technician, survey technician	Categorical unordered	0.288853	0.00142439	0.16805
22617_4134	Job SOC coding: Transport and distribution clerks	Categorical unordered	0.155754	0.00124193	0.16805
23111_raw	Leg fat percentage (right)	Continuous raw	-0.0294485	0.00135706	0.16805
23115_raw	Leg fat percentage (left)	Continuous raw	-0.0284871	0.00111554	0.16805
25726_raw	Weighted-mean ISOVF in tract superior longitudinal fasciculus (right)	Continuous raw	0.000295928	0.0013538	0.16805
25901_raw	Volume of grey matter in Vermis Crus I Cerebellum	Continuous raw	-0.0288711	0.00139868	0.16805
30180_raw	Lymphocyte percentage	Continuous raw	0.0396221	0.0012057	0.16805
4204	Absence of notch position in the pulse waveform	Categorical unordered	-0.0278064	0.00111553	0.16805
6150_1	Vascular/heart problems diagnosed by doctor: Heart attack	Categorical unordered	-0.036441	0.00129817	0.16805
1538_2	Major dietary changes in the last 5 years: Yes, because of other reasons	Categorical unordered	0.0118017	0.00163433	0.178679
48_raw	Waist circumference	Continuous raw	-0.0623651	0.00164023	0.178679
23099_raw	Body fat percentage	Continuous raw	-0.0329045	0.00185122	0.190461
30870_raw	Triglycerides	Continuous raw	-0.00527517	0.0018454	0.190461
680_100	Own or rent accommodation lived in: None of the above	Categorical unordered	-0.0784045	0.0019421	0.19441
20003_1141151288	Treatment/medication code: naramig 2.5mg tablet	Categorical unordered	0.195453	0.00201279	0.196184
30650_raw	Aspartate aminotransferase	Continuous raw	-0.0547369	0.00210352	0.19977
1349	Processed meat intake	Categorical ordered	-0.00922574	0.00242691	0.209085
1747_2	Hair colour (natural, before greying): Red	Categorical unordered	0.0238548	0.00287902	0.209085
20001_1053	Cancer code, self-reported: non-hodgkins lymphoma	Categorical unordered	-0.115509	0.00265054	0.209085
20001_1065	Cancer code, self-reported: thyroid cancer	Categorical unordered	0.164498	0.00272206	0.209085
20003_1140888762	Treatment/medication code: ismn - isosorbide mononitrate	Categorical unordered	-0.215471	0.0028776	0.209085
21034	Frequency of loose/mushy/watery stools in the last 3 months	Categorical ordered	0.0157192	0.00270892	0.209085
22601_12213392	Job coding: hotel or guesthouse owner/manager; hostel warden, holiday camp manager, caravan/camping site owner/manager	Categorical unordered	-0.15306	0.0025702	0.209085
22617_1221	Job SOC coding: Hotel and accommodation managers	Categorical unordered	-0.150766	0.0027894	0.209085
22617_3114	Job SOC coding: Building and civil engineering technicians	Categorical unordered	0.264819	0.00284368	0.209085
25463_raw	Mean ISOVF in anterior corona radiata on FA skeleton (left)	Continuous raw	0.00027398	0.0026582	0.209085
41248_6001	Destinations on discharge from hospital (recoded): Transfer within NHS provider: General ward, young physically disabled, A&E	Categorical unordered	0.16523	0.00236654	0.209085
6154_1	Medication for pain relief, constipation, heartburn: Aspirin	Categorical unordered	-0.0149963	0.00271721	0.209085
30080_raw	Platelet count	Continuous raw	0.291395	0.00295777	0.209686
40006_C182	Type of cancer: ICD10: C18.2 Ascending colon	Categorical unordered	-0.158817	0.00300052	0.209686
20003_1141188442	Treatment/medication code: glucosamine product	Categorical unordered	-0.0199133	0.00313274	0.214768
20483	Ever attempted suicide	Categorical unordered	-0.0848754	0.00318921	0.214768
20002_1453	Non-cancer illness code, self-reported: psoriasis	Categorical unordered	-0.0460563	0.00327929	0.216891
20548_3	Manifestations of mania or irritability: My thoughts were racing	Categorical unordered	-0.0302299	0.00352519	0.229064
5610_1	Which eye(s) affected by presbyopia: Right eye	Categorical unordered	-0.0728349	0.00368281	0.23518
20002_1572	Non-cancer illness code, self-reported: whooping cough / pertussis	Categorical unordered	-0.144516	0.00427127	0.245756
20002_1597	Non-cancer illness code, self-reported: tinnitus / tiniitis	Categorical unordered	0.115237	0.00477288	0.245756
20003_1140868226	Treatment/medication code: aspirin	Categorical unordered	-0.0146214	0.00405618	0.245756
20003_1140869848	Treatment/medication code: methotrexate	Categorical unordered	-0.0661487	0.00430952	0.245756
20118_5	Home area population density - urban or rural: England/Wales - Urban - less sparse	Categorical unordered	0.0121042	0.00413323	0.245756
20431	Ever addicted to a behaviour or miscellanous	Categorical unordered	-0.0833242	0.00475089	0.245756
23038	pGP3 antigen for Chlamydia trachomatis	Categorical ordered	0.0633078	0.00466529	0.245756
2492	Taking other prescription medications	Categorical unordered	-0.00975704	0.00453552	0.245756
25668_raw	Weighted-mean ICVF in tract medial lemniscus (right)	Continuous raw	0.000416757	0.00477736	0.245756
25725_raw	Weighted-mean ISOVF in tract superior longitudinal fasciculus (left)	Continuous raw	0.00024149	0.00430566	0.245756
25738_raw	Discrepancy between SWI brain image and T1 brain image	Continuous raw	-0.000847183	0.00451811	0.245756
2887	Number of cigarettes previously smoked daily	Categorical ordered	-0.0193094	0.00466263	0.245756
30280_raw	Immature reticulocyte fraction	Continuous raw	-0.000291833	0.00459391	0.245756
30800_raw	Oestradiol	Continuous raw	4.9392	0.00470563	0.245756
25724_raw	Weighted-mean ISOVF in tract posterior thalamic radiation (right)	Continuous raw	0.000343497	0.00510781	0.255654
41248_2000	Destinations on discharge from hospital (recoded): Temporary place of residence	Categorical unordered	-0.050054	0.00507204	0.255654
23127_raw	Trunk fat percentage	Continuous raw	-0.0336235	0.00530858	0.26216
21070_0	Speed of onset of IBS symptoms: Started suddenly	Categorical unordered	-0.0532325	0.00544551	0.265383
104240	Lettuce intake	Categorical ordered	-0.0298204	0.00568846	0.271167
25465_raw	Mean ISOVF in superior corona radiata on FA skeleton (left)	Continuous raw	0.000247952	0.00578382	0.271167
30290_raw	High light scatter reticulocyte percentage	Continuous raw	-0.00158328	0.00573269	0.271167
20242	Fluid intelligence completion status	Categorical ordered	0.0277117	0.00588745	0.272575
20003_1140888502	Treatment/medication code: amiodarone	Categorical unordered	-0.156005	0.00614612	0.275324
23128_raw	Trunk fat mass	Continuous raw	-0.0236347	0.00612271	0.275324
25462_raw	Mean ISOVF in anterior corona radiata on FA skeleton (right)	Continuous raw	0.000240832	0.00622285	0.275324
30030_raw	Haematocrit percentage	Continuous raw	-0.0132648	0.00630391	0.275324
5160_raw	3mm regularity index (right)	Continuous raw	0.0133288	0.0063185	0.275324
25466_raw	Mean ISOVF in posterior corona radiata on FA skeleton (right)	Continuous raw	0.000336781	0.00691992	0.298024
25667_raw	Weighted-mean ICVF in tract medial lemniscus (left)	Continuous raw	0.000380783	0.0072759	0.309754
23100_raw	Whole body fat mass	Continuous raw	-0.0411942	0.00779903	0.32332
30200_raw	Neutrophill percentage	Continuous raw	-0.0375981	0.00773405	0.32332
6142_7	Current employment status: Full or part-time student	Categorical unordered	-0.0507892	0.00785644	0.32332
1757	Facial ageing	Categorical ordered	-0.0105332	0.00812965	0.32729
20426	Restless during period of worst anxiety	Categorical unordered	-0.0296317	0.00804363	0.32729
30110_raw	Platelet distribution width	Continuous raw	-0.00227844	0.00856215	0.340995
1727	Ease of skin tanning	Categorical ordered	0.00807478	0.00877315	0.345682
20002_1477	Non-cancer illness code, self-reported: psoriatic arthropathy	Categorical unordered	-0.0989923	0.00927279	0.361523
25727_raw	Weighted-mean ISOVF in tract superior thalamic radiation (left)	Continuous raw	0.000210175	0.00974192	0.375857
1538_1	Major dietary changes in the last 5 years: Yes, because of illness	Categorical unordered	-0.0140395	0.0102636	0.380143
2473	Other serious medical condition/disability diagnosed by doctor	Categorical unordered	-0.0107923	0.0101464	0.380143
25373_raw	Mean ICVF in posterior thalamic radiation on FA skeleton (left)	Continuous raw	0.00066231	0.00998417	0.380143
3404	Neck/shoulder pain for 3+ months	Categorical unordered	-0.0198466	0.0101817	0.380143
23112_raw	Leg fat mass (right)	Continuous raw	-0.00670556	0.0105921	0.380691
23119_raw	Arm fat percentage (right)	Continuous raw	-0.0319659	0.0106501	0.380691
25365_raw	Mean ICVF in retrolenticular part of internal capsule on FA skeleton (left)	Continuous raw	0.000523252	0.0106895	0.380691
25719_raw	Weighted-mean ISOVF in tract inferior longitudinal fasciculus (right)	Continuous raw	0.000221281	0.0104354	0.380691
1717	Skin colour	Categorical ordered	-0.00943199	0.0111359	0.383007
22617_3415	Job SOC coding: Musicians	Categorical unordered	-0.198725	0.0110566	0.383007
23116_raw	Leg fat mass (left)	Continuous raw	-0.00648492	0.0113217	0.383007
25729_raw	Weighted-mean ISOVF in tract uncinate fasciculus (left)	Continuous raw	0.00022756	0.0114596	0.383007
2966_raw	Age high blood pressure diagnosed	Continuous raw	-0.0700529	0.0114784	0.383007
30020_raw	Haemoglobin concentration	Continuous raw	-0.00418595	0.0110629	0.383007
5111_raw	3mm asymmetry angle (left)	Continuous raw	0.717253	0.0113381	0.383007
20003_1140927320	Treatment/medication code: dermol 500 lotion	Categorical unordered	0.245708	0.011888	0.386236
25480_raw	Mean ISOVF in superior longitudinal fasciculus on FA skeleton (right)	Continuous raw	0.000230075	0.0118362	0.386236
40006_C186	Type of cancer: ICD10: C18.6 Descending colon	Categorical unordered	-0.21862	0.0117698	0.386236
25683_raw	Weighted-mean OD in tract parahippocampal part of cingulum (left)	Continuous raw	0.000409133	0.0122954	0.392585
41203_4549	Diagnoses - main ICD9: 4549 Varicose veins of lower extremity without ulcer/inflammation	Categorical unordered	-0.0838973	0.0121898	0.392585
1309	Fresh fruit intake	Categorical ordered	0.00837219	0.0136473	0.400553
20003_1140888092	Treatment/medication code: elocon cream	Categorical unordered	0.165191	0.0129252	0.400553
20003_1141145660	Treatment/medication code: valsartan	Categorical unordered	0.0609808	0.0129803	0.400553
20111_2	Illnesses of siblings: Stroke	Categorical unordered	-0.0266017	0.0132699	0.400553
2100	Seen a psychiatrist for nerves, anxiety, tension or depression	Categorical unordered	0.0130149	0.0135386	0.400553
22601_34153170	Job coding: musician, bandsman, instrumentalist, bellringer; composer, conductor; song writer	Categorical unordered	-0.197561	0.0130018	0.400553
22613_0	Worked with paints, thinners or glues: Rarely/never	Categorical unordered	-0.0424822	0.0136625	0.400553
23123_raw	Arm fat percentage (left)	Continuous raw	-0.0314014	0.0129302	0.400553
30730_raw	Gamma glutamyltransferase	Continuous raw	-0.174746	0.0136727	0.400553
40006_C433	Type of cancer: ICD10: C43.3 Malignant melanoma of other and unspecified parts of face	Categorical unordered	-0.178822	0.0137346	0.400553
4825	Noisy workplace	Categorical ordered	-0.0176933	0.0131878	0.400553
20001_1063	Cancer code, self-reported: primary bone cancer	Categorical unordered	-0.23621	0.0140742	0.405423
41203_5742	Diagnoses - main ICD9: 5742 Calculus of gallbladder without mention of cholecystitis	Categorical unordered	-0.165824	0.0141205	0.405423
24003_raw	Nitrogen dioxide air pollution; 2010	Continuous raw	0.0300048	0.0143684	0.409369
40001_C221	Underlying (primary) cause of death: ICD10: C22.1 Intrahepatic bile duct carcinoma	Categorical unordered	0.187477	0.0146275	0.413569
22601_35203279	Job coding: judge's or barrister's clerk, conveyancer, data protection officer, legal assistant or executive, coroner's officer, land registrar, tribunal member	Categorical unordered	-0.210095	0.0148666	0.417022
25892_raw	Volume of grey matter in Brain-Stem	Continuous raw	-11.2954	0.0150549	0.417022
5086_raw	Cylindrical power (left)	Continuous raw	-0.00595218	0.0150874	0.417022
5097_raw	6mm weak meridian (left)	Continuous raw	0.0132484	0.0153452	0.421006
1508_2	Coffee type: Instant coffee	Categorical unordered	-0.00922936	0.0156844	0.425234
20002_1256	Non-cancer illness code, self-reported: acute infective polyneuritis/guillain-barre syndrome	Categorical unordered	-0.190524	0.015979	0.425234
20111_12	Illnesses of siblings: Severe depression	Categorical unordered	0.0178245	0.0159272	0.425234
20262	Myopia diagnosis	Categorical ordered	0.0187352	0.0165326	0.425234
20550_1	Activities undertaken to treat anxiety: Talking therapies, such as psychotherapy, counselling, group therapy or CBT	Categorical unordered	0.0231148	0.0161444	0.425234
2247_1	Hearing difficulty/problems: Yes	Categorical unordered	-0.00950391	0.0164058	0.425234
22617_3520	Job SOC coding: Legal associate professionals	Categorical unordered	-0.204534	0.0164403	0.425234
30860_raw	Total protein	Continuous raw	-0.0171901	0.0163742	0.425234
41248_6007	Destinations on discharge from hospital (recoded): Transfer within NHS provider: Geriatrics	Categorical unordered	-0.178538	0.0157909	0.425234
1458	Cereal intake	Categorical ordered	0.00756714	0.0173095	0.425677
20003_1140861138	Treatment/medication code: adizem-60 m/r tablet	Categorical unordered	0.134762	0.0168971	0.425677
20003_1141153032	Treatment/medication code: zanidip 10mg tablet	Categorical unordered	0.188253	0.0180857	0.425677
20003_1141171948	Treatment/medication code: adcal 600mg chewable tablet	Categorical unordered	-0.0739942	0.0177655	0.425677
2247_0	Hearing difficulty/problems: No	Categorical unordered	0.00936757	0.0179787	0.425677
22601_41423445	Job coding: emergency services control room/radio operator/officer	Categorical unordered	-0.188823	0.0174776	0.425677
23104_raw	Body mass index (BMI)	Continuous raw	-0.0188912	0.0173472	0.425677
24500_raw	Greenspace percentage, buffer 1000m	Continuous raw	-0.0910826	0.0180724	0.425677
25473_raw	Mean ISOVF in external capsule on FA skeleton (left)	Continuous raw	0.000196784	0.0179921	0.425677
25765_raw	90th percentile of BOLD effect (in group-defined mask) for faces-shapes contrast	Continuous raw	-0.00806002	0.0180006	0.425677
40006_C443	Type of cancer: ICD10: C44.3 Skin of other and unspecified parts of face	Categorical unordered	-0.033654	0.0181588	0.425677
41203_4709	Diagnoses - main ICD9: 4709 Deflected nasal septum	Categorical unordered	-0.152017	0.0171527	0.425677
5110_raw	6mm asymmetry angle (left)	Continuous raw	0.709325	0.0170521	0.425677
5610_3	Which eye(s) affected by presbyopia: Both eyes	Categorical unordered	0.0435783	0.0169869	0.425677
20258_raw	FEV1/ FVC ratio Z-score	Continuous raw	0.00388957	0.0184227	0.427614
30630_raw	Apolipoprotein A	Continuous raw	0.00104681	0.0184724	0.427614
23052	VZV seropositivity for Varicella Zoster Virus	Categorical unordered	0.108629	0.0186097	0.428117
20001_1024	Cancer code, self-reported: liver/hepatocellular cancer	Categorical unordered	-0.203106	0.0192301	0.439659
20003_1140863202	Treatment/medication code: temazepam	Categorical unordered	-0.0863853	0.0199227	0.445913
20118_6	Home area population density - urban or rural: England/Wales - Town and Fringe - less sparse	Categorical unordered	-0.0152387	0.0203623	0.445913
20427	Frequent trouble falling or staying asleep during worst period of anxiety	Categorical unordered	-0.0323226	0.0207049	0.445913
2217_raw	Age started wearing glasses or contact lenses	Continuous raw	-0.069182	0.0206839	0.445913
23035	tarp-D F1 antigen for Chlamydia trachomatis	Categorical ordered	0.0516403	0.020614	0.445913
24006_raw	Particulate matter air pollution (pm2.5); 2010	Continuous raw	0.00420394	0.0196944	0.445913
25420_raw	Mean OD in posterior thalamic radiation on FA skeleton (right)	Continuous raw	0.00016869	0.020828	0.445913
25723_raw	Weighted-mean ISOVF in tract posterior thalamic radiation (left)	Continuous raw	0.00031205	0.0201549	0.445913
4946	FI2 : identify largest number	Categorical unordered	0.0766747	0.0199454	0.445913
6164_4	Types of physical activity in last 4 weeks: Light DIY (eg: pruning, watering the lawn)	Categorical unordered	0.00781412	0.0205846	0.445913
680_3	Own or rent accommodation lived in: Rent - from local authority, local council, housing association	Categorical unordered	-0.0174422	0.020794	0.445913
5109_raw	6mm asymmetry angle (right)	Continuous raw	1.3336	0.0210345	0.447745
135	Number of self-reported non-cancer illnesses	Categorical ordered	-0.00728919	0.0221523	0.453303
20003_1140876146	Treatment/medication code: rhinocort 50micrograms nasal spray	Categorical unordered	-0.190768	0.0215635	0.453303
25464_raw	Mean ISOVF in superior corona radiata on FA skeleton (right)	Continuous raw	0.000213979	0.0221294	0.453303
2877_3	Type of tobacco previously smoked: Cigars or pipes	Categorical unordered	-0.0375084	0.0220518	0.453303
41248_7003	Destinations on discharge from hospital (recoded): Nursing, residential care, group home: Non-NHS	Categorical unordered	-0.0879957	0.0217168	0.453303
4200_raw	Position of the shoulder on the pulse waveform	Continuous raw	-0.0313524	0.0219775	0.453303
6142_100	Current employment status: None of the above	Categorical unordered	-0.0555882	0.0218231	0.453303
21039	Severity of current abdominal distension/tightness	Categorical ordered	-0.0230275	0.0229334	0.45914
25141_raw	Mean MD in cingulum hippocampus on FA skeleton (left)	Continuous raw	-5.03054e-07	0.0228632	0.45914
25718_raw	Weighted-mean ISOVF in tract inferior longitudinal fasciculus (left)	Continuous raw	0.00018497	0.0226394	0.45914
30250_raw	Reticulocyte count	Continuous raw	-0.000150148	0.0228817	0.45914
100001_raw	Food weight	Continuous raw	-4.52077	0.0233183	0.461854
21047	Number of weeks (in the last year) at work suffering because of IBS	Categorical ordered	-0.0599001	0.0232855	0.461854
20003_1140872112	Treatment/medication code: epanutin 25mg capsule	Categorical unordered	0.139653	0.0241136	0.463409
20003_1140879792	Treatment/medication code: terbutaline	Categorical unordered	0.0971319	0.0241241	0.463409
21070_1	Speed of onset of IBS symptoms: Came on gradually	Categorical unordered	0.0362399	0.023641	0.463409
22617_9241	Job SOC coding: Security guards and related occupations	Categorical unordered	0.130645	0.0240723	0.463409
25169_raw	Mean MO in anterior limb of internal capsule on FA skeleton (left)	Continuous raw	0.000646701	0.0241475	0.463409
5855_2	Which eye(s) affected by astigmatism: Left eye	Categorical unordered	0.0631505	0.0241258	0.463409
25452_raw	Mean ISOVF in superior cerebellar peduncle on FA skeleton (right)	Continuous raw	0.00031497	0.0246315	0.46522
25817_raw	Volume of grey matter in Superior Parietal Lobule (right)	Continuous raw	11.5192	0.0246424	0.46522
41248_1000	Destinations on discharge from hospital (recoded): Usual Place of residence	Categorical unordered	-0.00963698	0.0247443	0.46522
41286_raw	Mother age on date of delivery	Continuous raw	0.078142	0.0244356	0.46522
1031	Frequency of friend/family visits	Categorical ordered	0.0068157	0.0250663	0.467056
22617_7211	Job SOC coding: Call centre agents/operators	Categorical unordered	0.0812871	0.0250942	0.467056
40006_C221	Type of cancer: ICD10: C22.1 Intrahepatic bile duct carcinoma	Categorical unordered	0.207436	0.0254376	0.47108
22601_92413455	Job coding: security guard/officer, night watchman, store detective, private detective, bodyguard, gateman, door keeper, cctv operator, patrolman	Categorical unordered	0.13323	0.0257854	0.471312
25375_raw	Mean ICVF in sagittal stratum on FA skeleton (left)	Continuous raw	0.000537956	0.0258319	0.471312
30150	Eosinophill count	Categorical ordered	-0.0070872	0.025613	0.471312
25237_raw	Mean L1 in cingulum hippocampus on FA skeleton (left)	Continuous raw	-7.48203e-07	0.0260602	0.473147
1050	Time spend outdoors in summer	Categorical ordered	-0.00748371	0.0268095	0.473377
1950	Sensitivity / hurt feelings	Categorical unordered	0.00771138	0.0268634	0.473377
20002_1417	Non-cancer illness code, self-reported: nasal polyps	Categorical unordered	-0.0562393	0.0270953	0.473377
20003_1141172924	Treatment/medication code: desloratadine	Categorical unordered	0.102568	0.0269728	0.473377
20003_1197	Treatment/medication code: evening primrose oil product	Categorical unordered	0.0787354	0.0267173	0.473377
20548_6	Manifestations of mania or irritability: I was more creative or had more ideas than usual	Categorical unordered	-0.040784	0.0267173	0.473377
25468_raw	Mean ISOVF in posterior thalamic radiation on FA skeleton (right)	Continuous raw	0.000241195	0.0263591	0.473377
6160_100	Leisure/social activities: None of the above	Categorical unordered	-0.00810602	0.0267595	0.473377
20003_1140888538	Treatment/medication code: zinc product	Categorical unordered	0.0453836	0.0278879	0.477471
20534	Sleeping too much	Categorical unordered	0.0259166	0.0278518	0.477471
25374_raw	Mean ICVF in sagittal stratum on FA skeleton (right)	Continuous raw	0.00056705	0.0279742	0.477471
25481_raw	Mean ISOVF in superior longitudinal fasciculus on FA skeleton (left)	Continuous raw	0.000177417	0.0274917	0.477471
25494_raw	Weighted-mean FA in tract parahippocampal part of cingulum (left)	Continuous raw	-0.000402935	0.0279476	0.477471
25722_raw	Weighted-mean ISOVF in tract medial lemniscus (right)	Continuous raw	0.000360279	0.0281154	0.477679
20003_1140860728	Treatment/medication code: quinapril	Categorical unordered	0.180762	0.0285468	0.482794
20003_1141182632	Treatment/medication code: spiriva 18micrograms inhalation capsule	Categorical unordered	-0.0974234	0.0287963	0.484801
20002_1387	Non-cancer illness code, self-reported: hayfever/allergic rhinitis	Categorical unordered	0.0155849	0.0308902	0.488419
20003_1140909936	Treatment/medication code: indometacin	Categorical unordered	0.139652	0.0313491	0.488419
20459	General happiness with own health	Categorical ordered	-0.0118042	0.0293027	0.488419
20548_1	Manifestations of mania or irritability: I was more talkative than usual	Categorical unordered	-0.030406	0.0299191	0.488419
2178	Overall health rating	Categorical ordered	-0.00708642	0.0305597	0.488419
22601_71113328	Job coding: sales assistant, retail/shop assistant, counter assistant, sub post office assistant, takeaway food worker	Categorical unordered	-0.0335105	0.0292898	0.488419
23120_raw	Arm fat mass (right)	Continuous raw	-0.00224122	0.0296837	0.488419
25168_raw	Mean MO in anterior limb of internal capsule on FA skeleton (right)	Continuous raw	0.00063415	0.0313849	0.488419
25354_raw	Mean ICVF in inferior cerebellar peduncle on FA skeleton (right)	Continuous raw	0.000378253	0.0301133	0.488419
25381_raw	Mean ICVF in cingulum hippocampus on FA skeleton (left)	Continuous raw	0.000416685	0.030549	0.488419
25431_raw	Mean OD in fornix cres+stria terminalis on FA skeleton (left)	Continuous raw	0.000303841	0.0311167	0.488419
25484_raw	Mean ISOVF in uncinate fasciculus on FA skeleton (right)	Continuous raw	-0.000172529	0.0310807	0.488419
25664_raw	Weighted-mean ICVF in tract inferior longitudinal fasciculus (left)	Continuous raw	0.000433633	0.0308075	0.488419
40006_C444	Type of cancer: ICD10: C44.4 Skin of scalp and neck	Categorical unordered	-0.0666531	0.0304863	0.488419
41203_8020	Diagnoses - main ICD9: 8020 Fracture of nasal bones, closed	Categorical unordered	0.215624	0.0297332	0.488419
5096_raw	3mm weak meridian (left)	Continuous raw	0.010851	0.0313598	0.488419
5832_1	Which eye(s) affected by hypermetropia (long sight): Right eye	Categorical unordered	-0.0678171	0.0308734	0.488419
6139_100	Gas or solid-fuel cooking/heating: None of the above	Categorical unordered	0.00951118	0.0308475	0.488419
40001_C800	Underlying (primary) cause of death: ICD10: C80.0 Malignant neoplasm, primary site unknown, so stated	Categorical unordered	-0.20533	0.0318547	0.493657
20549_1	Substances taken for anxiety: Unprescribed medication (more than once)	Categorical unordered	-0.0431899	0.0324954	0.499406
5133_raw	6mm strong meridian (right)	Continuous raw	0.0118532	0.0324363	0.499406
22609_2	Workplace very dusty: Often	Categorical unordered	-0.0234849	0.0328026	0.502044
20002_1191	Non-cancer illness code, self-reported: gastrointestinal bleeding	Categorical unordered	-0.186674	0.0333417	0.50269
20002_1238	Non-cancer illness code, self-reported: pituitary adenoma/tumour	Categorical unordered	-0.14201	0.0348807	0.50269
20003_1140927730	Treatment/medication code: epaderm ointment	Categorical unordered	0.14645	0.0342316	0.50269
20127_raw	Neuroticism score	Continuous raw	0.0125662	0.0347319	0.50269
22601_11843115	Job coding: social services manager, community care manager, welfare services manager	Categorical unordered	-0.0788646	0.0344718	0.50269
22617_1184	Job SOC coding: Social services managers	Categorical unordered	-0.078129	0.0345086	0.50269
25135_raw	Mean MD in sagittal stratum on FA skeleton (left)	Continuous raw	-5.03067e-07	0.034291	0.50269
25327_raw	Mean L3 in sagittal stratum on FA skeleton (left)	Continuous raw	-5.34463e-07	0.0347006	0.50269
25467_raw	Mean ISOVF in posterior corona radiata on FA skeleton (left)	Continuous raw	0.000236642	0.0331527	0.50269
25552_raw	Weighted-mean MO in tract forceps major	Continuous raw	-0.000464384	0.0346526	0.50269
25665_raw	Weighted-mean ICVF in tract inferior longitudinal fasciculus (right)	Continuous raw	0.000423105	0.034096	0.50269
25862_raw	Volume of grey matter in Frontal Operculum Cortex (left)	Continuous raw	3.00031	0.0342285	0.50269
3146_raw	Speed of sound through heel	Continuous raw	-0.159617	0.0348491	0.50269
3148_raw	Heel bone mineral density (BMD)	Continuous raw	-0.000618671	0.0334618	0.50269
4194_raw	Pulse rate	Continuous raw	-0.063799	0.0331051	0.50269
21001_raw	Body mass index (BMI)	Continuous raw	-0.0166232	0.0356587	0.511912
1428_0	Spread type: Never/rarely use spread	Categorical unordered	0.0114973	0.0387612	0.512708
20002_1414	Non-cancer illness code, self-reported: throat or larynx disorder	Categorical unordered	-0.119359	0.0363579	0.512708
20002_1649	Non-cancer illness code, self-reported: fracture shaft of femur	Categorical unordered	0.146077	0.0388415	0.512708
20079_7	Day-of-week questionnaire completion requested: Sunday	Categorical unordered	-0.188913	0.0375238	0.512708
22601_11423230	Job coding: customer care/relations manager, help desk manager	Categorical unordered	-0.102853	0.0381159	0.512708
22601_24433109	Job coding: probation officer, community service officer	Categorical unordered	-0.156755	0.0367729	0.512708
22601_81252835	Job coding: metal working machine operator, fettler, grinder, metal cutter, metal machinist, metal polisher, press operator, shot blaster, tool room machinist	Categorical unordered	-0.18487	0.0367563	0.512708
22617_1134	Job SOC coding: Advertising and public relations managers	Categorical unordered	0.0848226	0.0388466	0.512708
22617_7111	Job SOC coding: Sales and retail assistants	Categorical unordered	-0.0317548	0.0369327	0.512708
22617_9221	Job SOC coding: Hospital porters	Categorical unordered	-0.183156	0.0385733	0.512708
25216_raw	Mean L1 in anterior limb of internal capsule on FA skeleton (right)	Continuous raw	5.7831e-07	0.0383681	0.512708
25586_raw	Weighted-mean L1 in tract medial lemniscus (left)	Continuous raw	7.09051e-07	0.037214	0.512708
25697_raw	Weighted-mean OD in tract posterior thalamic radiation (right)	Continuous raw	0.000135079	0.0371863	0.512708
25702_raw	Weighted-mean OD in tract uncinate fasciculus (left)	Continuous raw	0.000209353	0.038898	0.512708
25706_raw	Weighted-mean ISOVF in tract anterior thalamic radiation (left)	Continuous raw	0.000193425	0.0386976	0.512708
25739_raw	Discrepancy between rfMRI brain image and T1 brain image	Continuous raw	-0.000789608	0.0383608	0.512708
25913_raw	Volume of grey matter in Vermis VIIIb Cerebellum	Continuous raw	-1.00866	0.0375783	0.512708
3147_raw	Heel quantitative ultrasound index (QUI), direct entry	Continuous raw	-0.0957988	0.0381207	0.512708
4124_raw	Heel bone mineral density (BMD) (right)	Continuous raw	-0.000734006	0.0380894	0.512708
5098_raw	6mm weak meridian (right)	Continuous raw	0.0113624	0.0365605	0.512708
6179_4	Mineral and other dietary supplements: Zinc	Categorical unordered	0.0178054	0.0374868	0.512708
728	Number of vehicles in household	Categorical ordered	-0.0065879	0.0359025	0.512708
78_raw	Heel bone mineral density (BMD) T-score, automated	Continuous raw	-0.00540906	0.0380956	0.512708
20003_1141176570	Treatment/medication code: fosamax 5mg tablet	Categorical unordered	-0.100512	0.0394532	0.517401
22601_41342670	Job coding: road transport/traffic clerk, distribution clerk/controller, shipping clerk/controller, fleet controller/administrator, traffic officer (road haulage)	Categorical unordered	0.1407	0.0395335	0.517401
22601_72113242	Job coding: call centre operator, sales order clerk, telephone adviser	Categorical unordered	0.0782087	0.0399861	0.521482
20003_1141166294	Treatment/medication code: leflunomide	Categorical unordered	-0.169195	0.0403765	0.524726
20002_1220	Non-cancer illness code, self-reported: diabetes	Categorical unordered	-0.0178175	0.0406377	0.525488
25372_raw	Mean ICVF in posterior thalamic radiation on FA skeleton (right)	Continuous raw	0.000532148	0.0407189	0.525488
2654_9	Non-butter spread type details: Other type of spread/margarine	Categorical unordered	-0.0254434	0.0409228	0.526286
20003_1141192916	Treatment/medication code: rino clenil 50micrograms nasal spray	Categorical unordered	-0.0791081	0.0413734	0.527958
20552_2	Behavioural and miscellaneous addictions: A behaviour	Categorical unordered	-0.0593384	0.0412501	0.527958
25383_raw	Mean ICVF in fornix cres+stria terminalis on FA skeleton (left)	Continuous raw	0.00041707	0.0415847	0.527958
6159_6	Pain type(s) experienced in last month: Hip pain	Categorical unordered	-0.0108621	0.041623	0.527958
26412_raw	Employment score (England)	Continuous raw	-0.000212677	0.0418377	0.52887
30830_raw	SHBG	Continuous raw	0.0912134	0.0421931	0.531549
20003_1140923484	Treatment/medication code: topiramate	Categorical unordered	-0.147126	0.0426964	0.532571
20084_477	Vitamin and/or mineral supplement use: Vitamin B12	Categorical unordered	-0.0636355	0.0428214	0.532571
25472_raw	Mean ISOVF in external capsule on FA skeleton (right)	Continuous raw	0.000181063	0.0427099	0.532571
5108_raw	3mm asymmetry angle (right)	Continuous raw	0.797031	0.0429932	0.532571
6157_4	Why stopped smoking: Financial reasons	Categorical unordered	0.0160205	0.0429485	0.532571
20090_364	Type of fat/oil used in cooking: Lard	Categorical unordered	-0.0888304	0.0433107	0.534716
20003_1140884464	Treatment/medication code: dihydrocodeine	Categorical unordered	-0.0570176	0.0434838	0.53507
20003_1140867490	Treatment/medication code: lithium product	Categorical unordered	0.109476	0.0440546	0.538776
20003_1140871196	Treatment/medication code: lodine 200mg tablet	Categorical unordered	-0.165247	0.0441188	0.538776
22620_1	Job involved shift work: Yes	Categorical unordered	0.0150432	0.0443669	0.538776
25548_raw	Weighted-mean MO in tract parahippocampal part of cingulum (left)	Continuous raw	-0.000800407	0.0443637	0.538776
102_raw	Pulse rate, automated reading	Continuous raw	-0.0380386	0.0466196	0.539391
20074_raw	Home location at assessment - east co-ordinate (rounded)	Continuous raw	205.909	0.0483496	0.539391
20417	Tense, sore, or aching muscles during worst period of anxiety	Categorical unordered	-0.0226395	0.0481467	0.539391
20419	Difficulty concentrating during worst period of anxiety	Categorical unordered	-0.0250261	0.0482668	0.539391
20536_1	Weight change during worst episode of depression: Gained weight	Categorical unordered	-0.0225108	0.0472268	0.539391
22608_2	Workplace very hot: Often	Categorical unordered	-0.0212086	0.0462517	0.539391
22611_0	Workplace had a lot of cigarette smoke from other people smoking: Rarely/never	Categorical unordered	-0.018949	0.0476933	0.539391
2296	Falls in the last year	Categorical ordered	-0.00834075	0.0478358	0.539391
2443	Diabetes diagnosed by doctor	Categorical unordered	-0.0157429	0.0464145	0.539391
25007_raw	Volume of white matter (normalised for head size)	Continuous raw	-451.907	0.0461747	0.539391
25148_raw	Mean MD in uncinate fasciculus on FA skeleton (right)	Continuous raw	-3.91329e-07	0.044765	0.539391
25421_raw	Mean OD in posterior thalamic radiation on FA skeleton (left)	Continuous raw	0.000136104	0.0464394	0.539391
25505_raw	Weighted-mean FA in tract medial lemniscus (left)	Continuous raw	0.000299577	0.0477545	0.539391
25587_raw	Weighted-mean L1 in tract medial lemniscus (right)	Continuous raw	6.97847e-07	0.0470325	0.539391
25710_raw	Weighted-mean ISOVF in tract parahippocampal part of cingulum (left)	Continuous raw	0.000488393	0.0459316	0.539391
25900_raw	Volume of grey matter in Crus I Cerebellum (left)	Continuous raw	-17.1636	0.0479837	0.539391
2644	Light smokers, at least 100 smokes in lifetime	Categorical unordered	-0.0129815	0.0458942	0.539391
30170	Nucleated red blood cell count	Categorical ordered	0.0363507	0.0477246	0.539391
30230	Nucleated red blood cell percentage	Categorical ordered	0.0363294	0.0480073	0.539391
3571	Back pain for 3+ months	Categorical unordered	-0.0143033	0.0469389	0.539391
40006_D45	Type of cancer: ICD10: D45 Polycythaemia vera	Categorical unordered	0.177023	0.046985	0.539391
41203_5997	Diagnoses - main ICD9: 5997 Haematuria	Categorical unordered	0.162905	0.0449887	0.539391
41248_6000	Destinations on discharge from hospital (recoded): Transfer within NHS provider	Categorical unordered	-0.0321735	0.0469325	0.539391
5103_raw	3mm weak meridian angle (left)	Continuous raw	-0.439905	0.0461128	0.539391
5112_raw	3mm cylindrical power angle (left)	Continuous raw	-0.440775	0.0457815	0.539391
6159_2	Pain type(s) experienced in last month: Facial pain	Categorical unordered	0.0249891	0.045844	0.539391
845	Age completed full time education	Categorical ordered	0.00768391	0.0458148	0.539391
2010	Suffer from 'nerves'	Categorical unordered	0.00823961	0.0486696	0.53971
20118_16	Home area population density - urban or rural: Scotland - Accessible Rural	Categorical unordered	-0.057306	0.0485775	0.53971
137	Number of treatments/medications taken	Categorical ordered	-0.00614971	0.04938	0.545953
20003_1140909702	Treatment/medication code: sulfasalazine	Categorical unordered	-0.0754037	0.0497115	0.547983
20003_1140888172	Treatment/medication code: mometasone	Categorical unordered	-0.0751346	0.0503471	0.550169
20003_1141179974	Treatment/medication code: cozaar 25mg tablet	Categorical unordered	-0.0973065	0.0503555	0.550169
2754_raw	Age at first live birth	Continuous raw	0.024253	0.0501973	0.550169
20003_1141200322	Treatment/medication code: solifenacin	Categorical unordered	0.0841504	0.0507284	0.552613
1369	Beef intake	Categorical ordered	-0.00611138	0.0510505	0.553422
20501	Ever had period of mania / excitability	Categorical unordered	-0.0290068	0.0511015	0.553422
1618	Alcohol usually taken with meals	Categorical unordered	0.0101208	0.0516669	0.556501
25687_raw	Weighted-mean OD in tract forceps major	Continuous raw	0.00012728	0.0519868	0.556501
25707_raw	Weighted-mean ISOVF in tract anterior thalamic radiation (right)	Continuous raw	0.000170423	0.0519522	0.556501
4924	Attempted fluid intelligence (FI) test.	Categorical unordered	-0.0505493	0.0519164	0.556501
20003_1141172918	Treatment/medication code: celluvisc 1% single-use eye drops	Categorical unordered	0.1196	0.0525302	0.556666
20090_396	Type of fat/oil used in cooking: Other type fat	Categorical unordered	-0.096336	0.052342	0.556666
22607_0	Workplace very cold: Rarely/never	Categorical unordered	-0.0181755	0.0524483	0.556666
23124_raw	Arm fat mass (left)	Continuous raw	-0.00223238	0.0526034	0.556666
20090_352	Type of fat/oil used in cooking: Cooking fat unknown	Categorical unordered	0.0226256	0.0540016	0.557136
20423	Keyed up or on edge during worst period of anxiety	Categorical unordered	-0.0259728	0.0535791	0.557136
20540	Multiple worries during worst period of anxiety	Categorical unordered	0.024285	0.0534541	0.557136
21021_raw	Pulse wave Arterial Stiffness index	Continuous raw	-0.0199562	0.0534233	0.557136
22601_41313272	Job coding: filing clerk, records assistant/clerk	Categorical unordered	-0.084789	0.0537092	0.557136
25009_raw	Volume of brain, grey+white matter (normalised for head size)	Continuous raw	-678.055	0.0538366	0.557136
25292_raw	Mean L2 in uncinate fasciculus on FA skeleton (right)	Continuous raw	-5.13467e-07	0.0534789	0.557136
25456_raw	Mean ISOVF in anterior limb of internal capsule on FA skeleton (right)	Continuous raw	0.000251092	0.0532595	0.557136
40001_I259	Underlying (primary) cause of death: ICD10: I25.9 Chronic ischaemic heart disease, unspecified	Categorical unordered	-0.0904652	0.0538664	0.557136
1628	Alcohol intake versus 10 years previously	Categorical ordered	0.00630152	0.0547064	0.560629
20003_1140872228	Treatment/medication code: gabapentin	Categorical unordered	-0.0474599	0.0552111	0.560629
20404	Ever physically dependent on alcohol	Categorical unordered	0.08511	0.0557025	0.560629
24506_raw	Natural environment percentage, buffer 1000m	Continuous raw	-0.0815691	0.0553114	0.560629
25162_raw	Mean MO in inferior cerebellar peduncle on FA skeleton (right)	Continuous raw	-0.00104607	0.05554	0.560629
25356_raw	Mean ICVF in superior cerebellar peduncle on FA skeleton (right)	Continuous raw	0.000280716	0.0545278	0.560629
30260_raw	Mean reticulocyte volume	Continuous raw	-0.0252794	0.0556739	0.560629
4079_raw	Diastolic blood pressure, automated reading	Continuous raw	-0.0323483	0.055587	0.560629
41205_V587	Diagnoses - secondary ICD9: V587 Other endoscopy with no abnormality found	Categorical unordered	0.172892	0.0552723	0.560629
23098_raw	Weight	Continuous raw	-0.0451415	0.0560992	0.56157
6147_5	Reason for glasses/contact lenses: For a 'squint' or 'turn' in an eye since childhood (called 'strabismus')	Categorical unordered	-0.0487718	0.056017	0.56157
1259	Smoking/smokers in household	Categorical ordered	-0.0111261	0.0563729	0.562789
20003_1140861958	Treatment/medication code: simvastatin	Categorical unordered	-0.0103798	0.0567181	0.563156
25376_raw	Mean ICVF in external capsule on FA skeleton (right)	Continuous raw	0.000318058	0.0568659	0.563156
25592_raw	Weighted-mean L1 in tract superior thalamic radiation (left)	Continuous raw	4.40812e-07	0.0567191	0.563156
30820_raw	Rheumatoid factor	Continuous raw	-0.214309	0.0570197	0.563174
1970	Nervous feelings	Categorical unordered	0.00760559	0.0579493	0.566315
20002_1406	Non-cancer illness code, self-reported: muscle or soft tissue injuries	Categorical unordered	0.0373629	0.0577128	0.566315
22601_23193429	Job coding: day nursery manager or owner	Categorical unordered	-0.179156	0.0579106	0.566315
23007_raw	pp150 Nter antigen for Human Cytomegalovirus	Continuous raw	-43.5859	0.0577427	0.566315
20003_1141192740	Treatment/medication code: ezetrol 10mg tablet	Categorical unordered	0.0742169	0.058122	0.566508
26422_raw	Access to services score (Wales)	Continuous raw	0.208555	0.058566	0.569337
20003_1140867878	Treatment/medication code: sertraline	Categorical unordered	0.0488676	0.0596057	0.571492
20118_11	Home area population density - urban or rural: Scotland - Large Urban Area	Categorical unordered	-0.01592	0.0593065	0.571492
20183	FI10 : arithmetic sequence recognition	Categorical unordered	-0.0398563	0.0595231	0.571492
22617_2443	Job SOC coding: Probation officers	Categorical unordered	-0.122325	0.0596385	0.571492
25800_raw	Volume of grey matter in Superior Temporal Gyrus, posterior division (left)	Continuous raw	-5.1146	0.059632	0.571492
6149_6	Mouth/teeth dental problems: Dentures	Categorical unordered	-0.0088122	0.0597135	0.571492
6020_32	Completion status of test: Participant reported chest-pain and/or other discomfort	Categorical unordered	-0.13431	0.0601556	0.57424
30160	Basophill count	Categorical ordered	-0.00599178	0.0605167	0.576201
129_raw	Place of birth in UK - north co-ordinate	Continuous raw	-380.755	0.060705	0.576513
25713_raw	Weighted-mean ISOVF in tract corticospinal tract (right)	Continuous raw	0.000179186	0.0616948	0.584414
5104_raw	3mm strong meridian angle (left)	Continuous raw	0.228874	0.0621491	0.58579
5159_raw	3mm asymmetry index (right)	Continuous raw	0.0449417	0.0621564	0.58579
4120_raw	Heel broadband ultrasound attenuation (right)	Continuous raw	-0.091926	0.062368	0.586293
20002_1081	Non-cancer illness code, self-reported: stroke	Categorical unordered	-0.0270152	0.0647502	0.587055
20097_1	Size of rose wine glass drunk: small (125ml)	Categorical unordered	0.0818503	0.0628421	0.587055
20150_raw	Forced expiratory volume in 1-second (FEV1), Best measure	Continuous raw	-0.00199951	0.0646739	0.587055
20530	Witnessed sudden violent death	Categorical unordered	-0.016085	0.0633882	0.587055
22601_11222591	Job coding: manager in construction, clerk of works, site manager, contracts manager, highways manager	Categorical unordered	0.0587389	0.0640824	0.587055
22601_21212592	Job coding: civil engineer	Categorical unordered	-0.0847659	0.0648265	0.587055
22601_32113072	Job coding: nurse (of any kind, at any level)	Categorical unordered	0.0281561	0.0626137	0.587055
22607_1	Workplace very cold: Sometimes	Categorical unordered	0.012415	0.0647262	0.587055
24503_raw	Greenspace percentage, buffer 300m	Continuous raw	-0.0776842	0.064612	0.587055
25461_raw	Mean ISOVF in retrolenticular part of internal capsule on FA skeleton (left)	Continuous raw	0.000198383	0.0638156	0.587055
25593_raw	Weighted-mean L1 in tract superior thalamic radiation (right)	Continuous raw	4.44234e-07	0.0633993	0.587055
2654_6	Non-butter spread type details: Olive oil based spread (eg: Bertolli)	Categorical unordered	0.00989124	0.0646675	0.587055
30240_raw	Reticulocyte percentage	Continuous raw	-0.00283566	0.0638619	0.587055
3063_raw	Forced expiratory volume in 1-second (FEV1)	Continuous raw	-0.0018234	0.0641655	0.587055
6159_7	Pain type(s) experienced in last month: Knee pain	Categorical unordered	-0.00762284	0.0634611	0.587055
20002_1455	Non-cancer illness code, self-reported: chronic skin ulcers	Categorical unordered	0.175096	0.0653936	0.589308
25792_raw	Volume of grey matter in Inferior Frontal Gyrus, pars opercularis (left)	Continuous raw	5.5687	0.0652556	0.589308
20003_1140865578	Treatment/medication code: mesalazine	Categorical unordered	-0.0823778	0.0677329	0.590282
20003_1140879818	Treatment/medication code: metoprolol	Categorical unordered	-0.071097	0.0668537	0.590282
20003_1141164086	Treatment/medication code: salmeterol+fluticasone propionate	Categorical unordered	0.0732915	0.0672557	0.590282
20003_1141173328	Treatment/medication code: ursodeoxycholic acid	Categorical unordered	-0.173052	0.0673665	0.590282
2149	Lifetime number of sexual partners	Categorical ordered	0.0063742	0.0667656	0.590282
22617_8212	Job SOC coding: Van drivers	Categorical unordered	0.0657917	0.0668853	0.590282
25149_raw	Mean MD in uncinate fasciculus on FA skeleton (left)	Continuous raw	-4.23824e-07	0.0676551	0.590282
25155_raw	Mean MO in body of corpus callosum on FA skeleton	Continuous raw	-0.000394845	0.0658696	0.590282
25229_raw	Mean L1 in posterior thalamic radiation on FA skeleton (left)	Continuous raw	-7.04586e-07	0.0665829	0.590282
26414_raw	Education score (England)	Continuous raw	-0.0523048	0.0665862	0.590282
3089	Caffeine drink within last hour	Categorical unordered	-0.0224565	0.0668063	0.590282
49_raw	Hip circumference	Continuous raw	-0.0279382	0.0672926	0.590282
6138_3	Qualifications: O levels/GCSEs or equivalent	Categorical unordered	0.00627866	0.0677115	0.590282
6147_1	Reason for glasses/contact lenses: For short-sightedness, i.e. only or mainly for distance viewing such as driving, cinema etc (called 'myopia')	Categorical unordered	0.0112533	0.0672113	0.590282
22601_82122605	Job coding: van driver, delivery driver, courier driver	Categorical unordered	0.0665336	0.0683319	0.59033
22617_3211	Job SOC coding: Nurses	Categorical unordered	0.0270603	0.0681625	0.59033
22617_8125	Job SOC coding: Metal working machine operatives	Categorical unordered	-0.158248	0.0682427	0.59033
25030_raw	Median T2star in putamen (left)	Continuous raw	-0.0511497	0.0683759	0.59033
25080_raw	Mean FA in superior corona radiata on FA skeleton (right)	Continuous raw	0.00027062	0.068576	0.590681
25389_raw	Mean ICVF in uncinate fasciculus on FA skeleton (left)	Continuous raw	0.000348515	0.0687866	0.59112
20154_raw	Forced expiratory volume in 1-second (FEV1), predicted percentage	Continuous raw	-0.0895145	0.0694482	0.592638
25709_raw	Weighted-mean ISOVF in tract cingulate gyrus part of cingulum (right)	Continuous raw	0.000169285	0.0695701	0.592638
3144_raw	Heel Broadband ultrasound attenuation, direct entry	Continuous raw	-0.0734003	0.0692457	0.592638
5119_raw	3mm cylindrical power (left)	Continuous raw	0.00412448	0.0696033	0.592638
20001_1032	Cancer code, self-reported: brain cancer / primary malignant brain tumour	Categorical unordered	-0.139793	0.0709978	0.594389
20003_99999	Treatment/medication code: Free-text entry, unable to be coded	Categorical unordered	-0.0167592	0.0708538	0.594389
20118_8	Home area population density - urban or rural: England/Wales - Hamlet and Isolated Dwelling - less sparse	Categorical unordered	0.0205717	0.0710969	0.594389
21051	Degree bothered by headaches in the last 3 months	Categorical ordered	0.010509	0.0700935	0.594389
22601_61143103	Job coding: houseparent, child careworker, residential warden, sheltered accommodation warden, foster parent	Categorical unordered	-0.0727869	0.0704044	0.594389
22612_1	Worked with materials containing asbestos: Sometimes	Categorical unordered	-0.0217265	0.0712533	0.594389
25716_raw	Weighted-mean ISOVF in tract inferior fronto-occipital fasciculus (left)	Continuous raw	0.000142494	0.0705989	0.594389
30620_raw	Alanine aminotransferase	Continuous raw	-0.0413659	0.0711049	0.594389
5201_raw	logMAR, final (right)	Continuous raw	0.0012202	0.071192	0.594389
20548_2	Manifestations of mania or irritability: I was more restless than usual	Categorical unordered	-0.0170436	0.072317	0.595219
25377_raw	Mean ICVF in external capsule on FA skeleton (left)	Continuous raw	0.000304438	0.0722606	0.595219
25700_raw	Weighted-mean OD in tract superior thalamic radiation (left)	Continuous raw	-0.000165387	0.0718953	0.595219
4080_raw	Systolic blood pressure, automated reading	Continuous raw	-0.0531349	0.0721849	0.595219
4123_raw	Heel quantitative ultrasound index (QUI), direct entry (right)	Continuous raw	-0.101145	0.0721304	0.595219
4125_raw	Heel bone mineral density (BMD) T-score, automated (right)	Continuous raw	-0.00571035	0.0721216	0.595219
20003_1140923402	Treatment/medication code: co-amilofruse	Categorical unordered	-0.0962481	0.0730766	0.598809
22617_6114	Job SOC coding: Houseparents and residential wardens	Categorical unordered	-0.0713548	0.0730566	0.598809
4674	Private healthcare	Categorical ordered	-0.0112943	0.0738699	0.603974
6159_3	Pain type(s) experienced in last month: Neck or shoulder pain	Categorical unordered	-0.00714324	0.0740578	0.604176
20003_1140882236	Treatment/medication code: seroxat 20mg tablet	Categorical unordered	0.0815138	0.0744025	0.604326
20003_1140909368	Treatment/medication code: carvedilol	Categorical unordered	-0.115519	0.0742635	0.604326
1220	Daytime dozing / sleeping (narcolepsy)	Categorical ordered	0.00710293	0.0760979	0.604866
20161_raw	Pack years of smoking	Continuous raw	-0.0979517	0.0757517	0.604866
20548_5	Manifestations of mania or irritability: I needed less sleep than usual	Categorical unordered	-0.0296094	0.0762654	0.604866
22601_23153402	Job coding: primary /junior school teacher or teaching professional, nursery school teacher (including head teacher)	Categorical unordered	-0.0254188	0.0747155	0.604866
22601_61223105	Job coding: childminder, au pair, children's nanny	Categorical unordered	-0.0827247	0.0753904	0.604866
22617_1142	Job SOC coding: Customer care managers	Categorical unordered	-0.0773707	0.075498	0.604866
22617_3115	Job SOC coding: Quality assurance technicians	Categorical unordered	-0.0957764	0.075697	0.604866
23065	BKV seropositivity for Human Polyomavirus BKV	Categorical unordered	0.100338	0.0761981	0.604866
25165_raw	Mean MO in superior cerebellar peduncle on FA skeleton (left)	Continuous raw	-0.000325171	0.0750649	0.604866
25650_raw	Weighted-mean ICVF in tract acoustic radiation (left)	Continuous raw	0.000330312	0.0761432	0.604866
6150_3	Vascular/heart problems diagnosed by doctor: Stroke	Categorical unordered	-0.0242322	0.0751718	0.604866
20003_1140871050	Treatment/medication code: calcichew d3 tablet	Categorical unordered	0.0307835	0.0764814	0.605283
21057	Degree bothered by pain/problems during intercourse in the last 3 months	Categorical ordered	-0.0159369	0.0766602	0.605405
25333_raw	Mean L3 in cingulum hippocampus on FA skeleton (left)	Continuous raw	-4.2662e-07	0.0768252	0.605417
5161_raw	6mm regularity index (right)	Continuous raw	0.0136449	0.0770237	0.605693
20002_1079	Non-cancer illness code, self-reported: cardiomyopathy	Categorical unordered	-0.102296	0.0780195	0.607126
20003_1140864184	Treatment/medication code: dovonex 50micrograms/g cream	Categorical unordered	-0.12155	0.0777578	0.607126
22617_2315	Job SOC coding: Primary and nursery education teaching professionals	Categorical unordered	-0.025005	0.077659	0.607126
25712_raw	Weighted-mean ISOVF in tract corticospinal tract (left)	Continuous raw	0.000162542	0.0774181	0.607126
25910_raw	Volume of grey matter in Vermis VIIIa Cerebellum	Continuous raw	-1.65911	0.0781895	0.607126
40006_D333	Type of cancer: ICD10: D33.3 Cranial nerves	Categorical unordered	0.143596	0.078026	0.607126
25730_raw	Weighted-mean ISOVF in tract uncinate fasciculus (right)	Continuous raw	0.00013906	0.0783587	0.607167
25370_raw	Mean ICVF in posterior corona radiata on FA skeleton (right)	Continuous raw	0.00049508	0.0792415	0.612725
25064_raw	Mean FA in medial lemniscus on FA skeleton (right)	Continuous raw	0.000296802	0.0798457	0.616111
20003_1140870306	Treatment/medication code: iron+folic acid	Categorical unordered	-0.134149	0.0807052	0.616285
20003_1140884696	Treatment/medication code: clobetasone	Categorical unordered	0.167606	0.0816352	0.616285
20111_100	Illnesses of siblings: None of the above (group 1)	Categorical unordered	0.00727031	0.0808845	0.616285
20114_101	Illnesses of adopted siblings: None of the above (group 2)	Categorical unordered	-0.113022	0.0810603	0.616285
22601_11123211	Job coding: director or chief executive of private organisation/company, company chairman or president, general manager	Categorical unordered	-0.0344438	0.0802951	0.616285
22617_1122	Job SOC coding: Managers in construction	Categorical unordered	0.0544499	0.0813372	0.616285
25364_raw	Mean ICVF in retrolenticular part of internal capsule on FA skeleton (right)	Continuous raw	0.000375243	0.0804986	0.616285
25662_raw	Weighted-mean ICVF in tract inferior fronto-occipital fasciculus (left)	Continuous raw	0.000364655	0.0816985	0.616285
30600_raw	Albumin	Continuous raw	-0.00791573	0.0810222	0.616285
40006_D352	Type of cancer: ICD10: D35.2 Pituitary gland	Categorical unordered	-0.127652	0.0816409	0.616285
6151_6	Fractured bone site(s): Arm	Categorical unordered	-0.0290772	0.0816709	0.616285
100580	Alcohol consumed	Categorical unordered	-0.0156083	0.0825245	0.618209
1389	Pork intake	Categorical ordered	-0.00569168	0.0836126	0.618209
20003_1140888386	Treatment/medication code: iron product	Categorical unordered	0.0552614	0.0833547	0.618209
20003_1141169520	Treatment/medication code: cosopt 2%/0.5% eye drops	Categorical unordered	0.0977274	0.0824706	0.618209
20256_raw	Forced expiratory volume in 1-second (FEV1) Z-score	Continuous raw	0.00357247	0.0837838	0.618209
21002_raw	Weight	Continuous raw	-0.040789	0.083177	0.618209
25567_raw	Weighted-mean MO in tract uncinate fasciculus (left)	Continuous raw	-0.000450697	0.0839565	0.618209
25920_raw	Volume of grey matter in X Cerebellum (right)	Continuous raw	-0.76618	0.0832082	0.618209
2877_1	Type of tobacco previously smoked: Manufactured cigarettes	Categorical unordered	0.0190109	0.0824324	0.618209
6138_2	Qualifications: A levels/AS levels or equivalent	Categorical unordered	0.00662578	0.0832638	0.618209
884	Number of days/week of moderate physical activity 10+ minutes	Categorical ordered	-0.00521827	0.0827577	0.618209
924	Usual walking pace	Categorical ordered	0.00569401	0.0837952	0.618209
25083_raw	Mean FA in posterior corona radiata on FA skeleton (left)	Continuous raw	0.000262351	0.0842711	0.618496
25669_raw	Weighted-mean ICVF in tract posterior thalamic radiation (left)	Continuous raw	0.000338864	0.0843532	0.618496
25852_raw	Volume of grey matter in Lingual Gyrus (left)	Continuous raw	-7.92268	0.0844965	0.618496
20003_1140863182	Treatment/medication code: nitrazepam	Categorical unordered	0.118875	0.0854893	0.619968
20003_1140867726	Treatment/medication code: lofepramine	Categorical unordered	0.105993	0.0850431	0.619968
20110_100	Illnesses of mother: None of the above (group 1)	Categorical unordered	0.00613872	0.0855784	0.619968
22601_41143216	Job coding: officer of ngo, trade union organiser/official, charity administrator, secretary of research or charity or political or professional or trade association or trade union	Categorical unordered	0.0444152	0.0851431	0.619968
22660_102	Gap coding: Unpaid or voluntary work	Categorical unordered	-0.0353282	0.0854283	0.619968
25133_raw	Mean MD in posterior thalamic radiation on FA skeleton (left)	Continuous raw	-5.1426e-07	0.0857019	0.619968
25527_raw	Weighted-mean MD in tract inferior fronto-occipital fasciculus (left)	Continuous raw	-3.7313e-07	0.0860698	0.621416
1180	Morning/evening person (chronotype)	Categorical ordered	0.00551951	0.0864616	0.62303
20435	Difficulty concentrating during worst depression	Categorical unordered	-0.0175394	0.0870119	0.624565
25670_raw	Weighted-mean ICVF in tract posterior thalamic radiation (right)	Continuous raw	0.000346587	0.0868596	0.624565
6179_6	Mineral and other dietary supplements: Selenium	Categorical unordered	0.0188731	0.0872073	0.624757
100022	Alcohol	Categorical ordered	-0.0143341	0.0881064	0.628177
1110	Length of mobile phone use	Categorical ordered	-0.00520519	0.0888487	0.628177
1448_1	Bread type: White	Categorical unordered	-0.00667391	0.0887848	0.628177
2030	Guilty feelings	Categorical unordered	0.00646828	0.088872	0.628177
20541	Difficulty stopping worrying during worst period of anxiety	Categorical unordered	-0.0389138	0.0887693	0.628177
25746_raw	Number of dMRI outlier slices detected and corrected	Continuous raw	-0.341907	0.088397	0.628177
3143_raw	Ankle spacing width	Continuous raw	-0.014847	0.0887259	0.628177
40006_C829	Type of cancer: ICD10: C82.9 Follicular non-Hodgkin's lymphoma, unspecified	Categorical unordered	0.111276	0.089821	0.633307
40006_C911	Type of cancer: ICD10: C91.1 Chronic lymphocytic leukaemia	Categorical unordered	-0.0768473	0.0899396	0.633307
21053	Degree bothered by dizziness in the last 3 months	Categorical ordered	-0.0106473	0.0901519	0.633532
22617_9134	Job SOC coding: Packers, bottlers, canners, fillers	Categorical unordered	0.0722827	0.0904848	0.633532
5118_raw	6mm cylindrical power (left)	Continuous raw	0.00412681	0.0903711	0.633532
20487	Felt hated by family member as a child	Categorical ordered	-0.0138977	0.0908912	0.633981
22617_8132	Job SOC coding: Assemblers (vehicles and metal goods)	Categorical unordered	-0.0737809	0.0908072	0.633981
20002_1311	Non-cancer illness code, self-reported: spine arthritis/spondylitis	Categorical unordered	0.0303967	0.0916513	0.637096
20003_1141146138	Treatment/medication code: lipitor 10mg tablet	Categorical unordered	-0.033626	0.0916818	0.637096
100021_raw	Vitamin D	Continuous raw	0.0113954	0.0936611	0.639308
20002_1226	Non-cancer illness code, self-reported: hypothyroidism/myxoedema	Categorical unordered	0.0132169	0.0937263	0.639308
20003_1140926732	Treatment/medication code: meloxicam	Categorical unordered	0.0528033	0.0933732	0.639308
20246_2	Trail making completion status: Completed with pause	Categorical unordered	0.0350889	0.0935216	0.639308
22617_8114	Job SOC coding: Chemical and related process operatives	Categorical unordered	0.133605	0.0927707	0.639308
25048_raw	Median BOLD effect (in group-defined mask) for faces-shapes contrast	Continuous raw	-0.00327113	0.0933252	0.639308
25635_raw	Weighted-mean L3 in tract inferior fronto-occipital fasciculus (left)	Continuous raw	-3.62689e-07	0.0924558	0.639308
30510_raw	Creatinine (enzymatic) in urine	Continuous raw	15.3801	0.092987	0.639308
40012_6	Behaviour of cancer tumour: Malignant, metastatic site	Categorical unordered	-0.0910119	0.0932456	0.639308
6145_4	Illness, injury, bereavement, stress in last 2 years: Death of a spouse or partner	Categorical unordered	-0.022843	0.0933663	0.639308
20003_1140874744	Treatment/medication code: gliclazide	Categorical unordered	-0.0310253	0.0939472	0.639637
20003_1141176662	Treatment/medication code: celecoxib	Categorical unordered	-0.0861539	0.0943856	0.641245
22601_81322804	Job coding: assembler, machine operator, foreman	Categorical unordered	-0.0953217	0.0945295	0.641245
25663_raw	Weighted-mean ICVF in tract inferior fronto-occipital fasciculus (right)	Continuous raw	0.000351246	0.0948633	0.642332
20002_1112	Non-cancer illness code, self-reported: chronic obstructive airways disease/copd	Categorical unordered	-0.0473811	0.0960604	0.64273
20002_1275	Non-cancer illness code, self-reported: retinal problem	Categorical unordered	0.0670966	0.0971649	0.64273
20002_1602	Non-cancer illness code, self-reported: bowel / intestinal obstruction	Categorical unordered	0.138603	0.0965623	0.64273
20003_1140873966	Treatment/medication code: trimethoprim	Categorical unordered	-0.0889167	0.0961755	0.64273
20003_1141167932	Treatment/medication code: rizatriptan	Categorical unordered	-0.101199	0.0952771	0.64273
20003_1141182628	Treatment/medication code: tiotropium	Categorical unordered	0.0559412	0.0975765	0.64273
20084_483	Vitamin and/or mineral supplement use: Magnesium	Categorical unordered	0.0594116	0.0976248	0.64273
20118_13	Home area population density - urban or rural: Scotland - Accessible Small Town	Categorical unordered	-0.0508762	0.096785	0.64273
20455_raw	Age when last took cannabis	Continuous raw	0.133033	0.0978415	0.64273
22601_21283046	Job coding: planning and quality control engineer, industrial engineer, quality engineer	Categorical unordered	0.0975569	0.0971318	0.64273
22601_24513424	Job coding: librarian, assistant librarian	Categorical unordered	-0.0897811	0.0951312	0.64273
22617_6221	Job SOC coding: Hairdressers, barbers	Categorical unordered	0.0815927	0.0961839	0.64273
25075_raw	Mean FA in posterior limb of internal capsule on FA skeleton (left)	Continuous raw	0.000248326	0.0963103	0.64273
25325_raw	Mean L3 in posterior thalamic radiation on FA skeleton (left)	Continuous raw	-5.35005e-07	0.0981147	0.64273
25348_raw	Mean ICVF in splenium of corpus callosum on FA skeleton	Continuous raw	0.000318767	0.0977791	0.64273
25371_raw	Mean ICVF in posterior corona radiata on FA skeleton (left)	Continuous raw	0.000449576	0.0982192	0.64273
25651_raw	Weighted-mean ICVF in tract acoustic radiation (right)	Continuous raw	0.00030704	0.0972003	0.64273
40006_C712	Type of cancer: ICD10: C71.2 Temporal lobe	Categorical unordered	-0.161376	0.096633	0.64273
6179_1	Mineral and other dietary supplements: Fish oil (including cod liver oil)	Categorical unordered	0.00606566	0.0980377	0.64273
22601_31213292	Job coding: architectural technologist/technician/assistant, town planning technician, planning enforcement officer	Categorical unordered	0.124711	0.0987102	0.643679
22617_9233	Job SOC coding: Cleaners, domestics	Categorical unordered	-0.0654021	0.0987925	0.643679
25020_raw	Volume of hippocampus (right)	Continuous raw	4.51352	0.0988855	0.643679
20003_1140888560	Treatment/medication code: perindopril	Categorical unordered	-0.0232454	0.100402	0.643922
20107_100	Illnesses of father: None of the above (group 1)	Categorical unordered	0.00612068	0.0999097	0.643922
20408	Frequency of memory loss due to drinking alcohol in last year	Categorical ordered	0.019038	0.0992427	0.643922
22617_6211	Job SOC coding: Sports and leisure assistants	Categorical unordered	-0.116384	0.099664	0.643922
2316	Wheeze or whistling in the chest in last year	Categorical unordered	-0.00686405	0.100139	0.643922
25231_raw	Mean L1 in sagittal stratum on FA skeleton (left)	Continuous raw	-5.50699e-07	0.0999201	0.643922
25705_raw	Weighted-mean ISOVF in tract acoustic radiation (right)	Continuous raw	0.000197947	0.100488	0.643922
30520_raw	Potassium in urine	Continuous raw	0.0934135	0.0992905	0.643922
6164_2	Types of physical activity in last 4 weeks: Other exercises (eg: swimming, cycling, keep fit, bowling)	Categorical unordered	0.0055631	0.100187	0.643922
20002_1162	Non-cancer illness code, self-reported: cholelithiasis/gall stones	Categorical unordered	-0.0216807	0.101045	0.64526
25918_raw	Volume of grey matter in X Cerebellum (left)	Continuous raw	-0.723978	0.101036	0.64526
22601_61233408	Job coding: playgroup or playschool leader or assistant	Categorical unordered	0.0780533	0.101265	0.645552
20003_1140911640	Treatment/medication code: lecithin product	Categorical unordered	0.116968	0.102105	0.648448
20162_raw	Pack years adult smoking as proportion of life span exposed to smoking	Continuous raw	-0.00203105	0.102594	0.648448
25362_raw	Mean ICVF in posterior limb of internal capsule on FA skeleton (right)	Continuous raw	0.000249464	0.102446	0.648448
41203_7865	Diagnoses - main ICD9: 7865 Chest pain	Categorical unordered	-0.0826979	0.102429	0.648448
5134_raw	6mm strong meridian (left)	Continuous raw	0.00912162	0.102561	0.648448
20131	Number of correct matches in round	Categorical ordered	0.0151268	0.102834	0.648858
6146_3	Attendance/disability/mobility allowance: Blue badge	Categorical unordered	-0.0148604	0.103202	0.64994
6155_7	Vitamin and mineral supplements: Multivitamins +/- minerals	Categorical unordered	0.00666608	0.103357	0.64994
20003_1141180226	Treatment/medication code: amoxicillin	Categorical unordered	-0.0960134	0.103824	0.65067
25311_raw	Mean L3 in cerebral peduncle on FA skeleton (left)	Continuous raw	-2.88869e-07	0.103717	0.65067
25703_raw	Weighted-mean OD in tract uncinate fasciculus (right)	Continuous raw	0.000151594	0.104252	0.652248
25065_raw	Mean FA in medial lemniscus on FA skeleton (left)	Continuous raw	0.000278062	0.105144	0.656719
3476	Difficulty not smoking for 1 day	Categorical ordered	-0.0188209	0.105334	0.656798
22601_31152695	Job coding: quality assurance technician/co-ordinator	Categorical unordered	-0.10724	0.105516	0.656825
20003_1141145638	Treatment/medication code: nasobec aqueous 50micrograms nasal spray	Categorical unordered	-0.135601	0.106449	0.659535
22507_raw	Age of stopping smoking	Continuous raw	0.10528	0.106298	0.659535
25011_raw	Volume of thalamus (left)	Continuous raw	-6.24251	0.106485	0.659535
12336_raw	Ventricular rate	Continuous raw	-0.0973218	0.107166	0.66049
1807_raw	Father's age at death	Continuous raw	0.0398715	0.107175	0.66049
25715_raw	Weighted-mean ISOVF in tract forceps minor	Continuous raw	0.000151005	0.107064	0.66049
40006_C857	Type of cancer: ICD10: C85.7 Other specified types of non-Hodgkin's lymphoma	Categorical unordered	-0.15094	0.107461	0.661156
3064_raw	Peak expiratory flow (PEF)	Continuous raw	-0.283506	0.10829	0.665151
25685_raw	Weighted-mean OD in tract corticospinal tract (left)	Continuous raw	-0.000135173	0.108631	0.66614
100460	Added milk to standard tea	Categorical unordered	0.0150583	0.109205	0.66635
23053	EBV seropositivity for Epstein-Barr Virus	Categorical unordered	-0.0853278	0.109114	0.66635
25763_raw	90th percentile of BOLD effect (in group-defined mask) for faces activation	Continuous raw	-0.0070202	0.109072	0.66635
1468_5	Cereal type: Other (e.g. Cornflakes, Frosties)	Categorical unordered	-0.00748058	0.109498	0.667039
20003_1140928284	Treatment/medication code: moxonidine	Categorical unordered	-0.0936141	0.110301	0.667375
20084_484	Vitamin and/or mineral supplement use: Selenium	Categorical unordered	0.0572594	0.110454	0.667375
2050	Frequency of depressed mood in last 2 weeks	Categorical ordered	0.0065233	0.110137	0.667375
22169	Recent medication for chronic bronchitis	Categorical unordered	-0.132927	0.110377	0.667375
25902_raw	Volume of grey matter in Crus I Cerebellum (right)	Continuous raw	-15.0508	0.110286	0.667375
1598	Average weekly spirits intake	Categorical ordered	-0.006442	0.110718	0.667859
20002_1478	Non-cancer illness code, self-reported: cervical spondylosis	Categorical unordered	0.0320227	0.113228	0.667859
20003_1140862572	Treatment/medication code: budesonide	Categorical unordered	0.0586826	0.112253	0.667859
20003_1140911734	Treatment/medication code: ginkgo forte tablet	Categorical unordered	0.0352025	0.113357	0.667859
20003_1141194794	Treatment/medication code: bendroflumethiazide	Categorical unordered	-0.0117258	0.111935	0.667859
2020	Loneliness, isolation	Categorical unordered	0.00702688	0.112676	0.667859
22424_raw	Cardiac output	Continuous raw	-0.0143228	0.112285	0.667859
25279_raw	Mean L2 in sagittal stratum on FA skeleton (left)	Continuous raw	-4.3615e-07	0.112794	0.667859
25385_raw	Mean ICVF in superior longitudinal fasciculus on FA skeleton (left)	Continuous raw	0.000367069	0.11181	0.667859
25790_raw	Volume of grey matter in Inferior Frontal Gyrus, pars triangularis (left)	Continuous raw	5.25345	0.111308	0.667859
25825_raw	Volume of grey matter in Lateral Occipital Cortex, superior division (right)	Continuous raw	20.1991	0.113029	0.667859
30010_raw	Red blood cell (erythrocyte) count	Continuous raw	-0.00093504	0.11322	0.667859
3894_raw	Age heart attack diagnosed	Continuous raw	0.131459	0.113419	0.667859
4101_raw	Heel broadband ultrasound attenuation (left)	Continuous raw	-0.0798681	0.111203	0.667859
5327_0	Ever had laser treatment for glaucoma or high eye pressure: No	Categorical unordered	0.121366	0.113419	0.667859
5843_1	Which eye(s) affected by myopia (short sight): Right eye	Categorical unordered	0.0410677	0.111094	0.667859
20002_1647	Non-cancer illness code, self-reported: fracture pelvis	Categorical unordered	0.133157	0.114225	0.66941
2188	Long-standing illness, disability or infirmity	Categorical unordered	-0.0057717	0.114023	0.66941
25380_raw	Mean ICVF in cingulum hippocampus on FA skeleton (right)	Continuous raw	0.000315342	0.114181	0.66941
100920_2104	Type milk consumed: wholemilk	Categorical unordered	0.0305033	0.114508	0.669421
2907	Ever stopped smoking for 6+ months	Categorical unordered	0.0108816	0.114588	0.669421
3159	Smoked cigarette or pipe within last hour	Categorical unordered	-0.0264752	0.114794	0.669567
25134_raw	Mean MD in sagittal stratum on FA skeleton (right)	Continuous raw	-3.88394e-07	0.115353	0.670716
6147_7	Reason for glasses/contact lenses: Other eye condition	Categorical unordered	-0.0445108	0.115249	0.670716
20261_raw	avMSE	Continuous raw	-0.0150728	0.115547	0.670789
25140_raw	Mean MD in cingulum hippocampus on FA skeleton (right)	Continuous raw	-3.33972e-07	0.116004	0.672389
20002_1473	Non-cancer illness code, self-reported: high cholesterol	Categorical unordered	-0.00824319	0.116562	0.673603
25561_raw	Weighted-mean MO in tract posterior thalamic radiation (left)	Continuous raw	-0.000447238	0.116577	0.673603
20002_1433	Non-cancer illness code, self-reported: cerebral palsy	Categorical unordered	-0.145609	0.116997	0.673927
22617_6214	Job SOC coding: Air travel assistants	Categorical unordered	0.084534	0.116955	0.673927
20003_1140879644	Treatment/medication code: amantadine	Categorical unordered	0.149884	0.11794	0.675398
20428	Professional informed about anxiety	Categorical unordered	0.0169569	0.117763	0.675398
5105_raw	6mm strong meridian angle (left)	Continuous raw	0.250216	0.117828	0.675398
5485	Leg pain when walking normally	Categorical unordered	-0.0200304	0.117982	0.675398
20002_1066	Non-cancer illness code, self-reported: heart/cardiac problem	Categorical unordered	0.046157	0.118637	0.676345
21038	Currently suffer from abdominal distension	Categorical unordered	0.0106173	0.1187	0.676345
22601_62213359	Job coding: hairdresser, barber, shampooist, hair stylist	Categorical unordered	0.0772413	0.118878	0.676345
25443_raw	Mean ISOVF in body of corpus callosum on FA skeleton	Continuous raw	0.000178123	0.118865	0.676345
41203_7884	Diagnoses - main ICD9: 7884 Frequency of urination and polyuria	Categorical unordered	0.133496	0.119068	0.676391
25071_raw	Mean FA in cerebral peduncle on FA skeleton (left)	Continuous raw	0.000221819	0.119258	0.676432
24004_raw	Nitrogen oxides air pollution; 2010	Continuous raw	0.0388809	0.119485	0.676672
6154_6	Medication for pain relief, constipation, heartburn: Laxatives (e.g. Dulcolax, Senokot)	Categorical unordered	-0.0157343	0.119666	0.676672
21040	Satisfaction with bowel habits	Categorical ordered	0.00757116	0.120062	0.676718
22617_1112	Job SOC coding: Directors and chief executives of major organisations	Categorical unordered	-0.0301487	0.120222	0.676718
25511_raw	Weighted-mean FA in tract superior thalamic radiation (left)	Continuous raw	0.000181787	0.120208	0.676718
20003_1141180314	Treatment/medication code: ibandronic acid	Categorical unordered	-0.0875525	0.120456	0.677004
20003_1140873548	Treatment/medication code: oxytetracycline	Categorical unordered	-0.0480181	0.121278	0.678537
24005_raw	Particulate matter air pollution (pm10); 2010	Continuous raw	0.00512953	0.121176	0.678537
6150_100	Vascular/heart problems diagnosed by doctor: None of the above	Categorical unordered	0.00590753	0.120915	0.678537
25698_raw	Weighted-mean OD in tract superior longitudinal fasciculus (left)	Continuous raw	-0.000106875	0.121596	0.67929
20002_1495	Non-cancer illness code, self-reported: lymphoedema	Categorical unordered	0.118813	0.122311	0.680207
20246_1	Trail making completion status: Abandoned	Categorical unordered	-0.0264112	0.122189	0.680207
25181_raw	Mean MO in posterior thalamic radiation on FA skeleton (left)	Continuous raw	-0.000621756	0.122065	0.680207
25581_raw	Weighted-mean L1 in tract inferior fronto-occipital fasciculus (left)	Continuous raw	-4.22673e-07	0.122754	0.681646
20002_1435	Non-cancer illness code, self-reported: optic neuritis	Categorical unordered	-0.141499	0.123073	0.682395
20003_1141157294	Treatment/medication code: hydrocortisone product	Categorical unordered	0.0990977	0.123584	0.682819
20107_10	Illnesses of father: Alzheimer's disease/dementia	Categorical unordered	0.0129544	0.123746	0.682819
22617_3121	Job SOC coding: Architectural technologists and town planning technicians	Categorical unordered	0.114534	0.123887	0.682819
22617_4114	Job SOC coding: Officers of non-governmental organisations	Categorical unordered	0.0394258	0.123598	0.682819
102930	Egg consumers	Categorical unordered	-0.0168181	0.124294	0.683143
25382_raw	Mean ICVF in fornix cres+stria terminalis on FA skeleton (right)	Continuous raw	0.000323157	0.124315	0.683143
2000	Worry too long after embarrassment	Categorical unordered	0.00530708	0.125048	0.686153
20003_1140873608	Treatment/medication code: erythromycin	Categorical unordered	0.0925903	0.125303	0.686205
20003_1140881474	Treatment/medication code: normacol granules	Categorical unordered	0.124091	0.125428	0.686205
20002_1440	Non-cancer illness code, self-reported: tuberculosis (tb)	Categorical unordered	-0.0367793	0.127072	0.687351
20003_1140911754	Treatment/medication code: anadin tablet	Categorical unordered	0.0949743	0.126997	0.687351
20003_1141177600	Treatment/medication code: rosiglitazone	Categorical unordered	-0.0680199	0.126876	0.687351
20543	Number of things worried about during worst period of anxiety	Categorical unordered	0.0165369	0.126693	0.687351
22601_23293164	Job coding: researcher in broadcasting, journalism, photography, printing and publishing	Categorical unordered	0.120407	0.127817	0.687351
22601_35333266	Job coding: insurance underwriter, insurance inspector, insurance account handler	Categorical unordered	-0.126165	0.127771	0.687351
22660_103	Gap coding: Full-time or part-time education	Categorical unordered	-0.0155501	0.127231	0.687351
25028_raw	Median T2star in caudate (left)	Continuous raw	-0.0390843	0.127044	0.687351
25854_raw	Volume of grey matter in Temporal Fusiform Cortex, anterior division (left)	Continuous raw	-2.085	0.126885	0.687351
25877_raw	Volume of grey matter in Occipital Pole (right)	Continuous raw	-11.046	0.127864	0.687351
4620	Number of depression episodes	Categorical ordered	0.013361	0.127352	0.687351
6149_5	Mouth/teeth dental problems: Toothache	Categorical unordered	0.0130538	0.126983	0.687351
25684_raw	Weighted-mean OD in tract parahippocampal part of cingulum (right)	Continuous raw	0.000252532	0.128277	0.688572
1448_3	Bread type: Wholemeal or wholegrain	Categorical unordered	0.00529116	0.128913	0.689635
25393_raw	Mean OD in pontine crossing tract on FA skeleton	Continuous raw	0.000314429	0.129005	0.689635
25413_raw	Mean OD in retrolenticular part of internal capsule on FA skeleton (left)	Continuous raw	0.000118695	0.129034	0.689635
22601_11343224	Job coding: advertising or public relations manager, media/publicity manager, campaign/fundraising manager	Categorical unordered	0.067403	0.129235	0.689715
1797	Father still alive	Categorical unordered	0.00717689	0.129793	0.691165
20497	Repeated disturbing thoughts of stressful experience in past month	Categorical ordered	-0.00989269	0.12988	0.691165
2355	Most recent bowel cancer screening	Categorical ordered	-0.0110146	0.130498	0.69346
20117_2	Alcohol drinker status: Current	Categorical unordered	0.0102264	0.131739	0.698916
23037_raw	PorB antigen for Chlamydia trachomatis	Continuous raw	-1.00886	0.131903	0.698916
20003_1140884654	Treatment/medication code: beclomethasone	Categorical unordered	0.040148	0.132422	0.700667
25608_raw	Weighted-mean L2 in tract inferior fronto-occipital fasciculus (left)	Continuous raw	-3.3404e-07	0.132931	0.702355
20003_1140926606	Treatment/medication code: salbutamol 100micrograms spacehaler	Categorical unordered	-0.0320475	0.133522	0.703469
25782_raw	Volume of grey matter in Frontal Pole (left)	Continuous raw	-21.3526	0.133338	0.703469
2664_2	Reason for reducing amount of alcohol drunk: Doctor's advice	Categorical unordered	-0.0279661	0.133888	0.704398
25341_raw	Mean L3 in uncinate fasciculus on FA skeleton (left)	Continuous raw	-3.66448e-07	0.134589	0.706082
25564_raw	Weighted-mean MO in tract superior longitudinal fasciculus (right)	Continuous raw	-0.000389107	0.134496	0.706082
20468	Ever believed in an un-real conspiracy against self	Categorical unordered	-0.0493593	0.13536	0.709122
104910	Time spent doing moderate physical activity	Categorical ordered	-0.0117176	0.137023	0.709798
20003_1140872338	Treatment/medication code: madopar 62.5 capsule	Categorical unordered	-0.146033	0.136378	0.709798
22617_3231	Job SOC coding: Youth and community workers	Categorical unordered	-0.0463795	0.136626	0.709798
25460_raw	Mean ISOVF in retrolenticular part of internal capsule on FA skeleton (right)	Continuous raw	0.000179556	0.136982	0.709798
25694_raw	Weighted-mean OD in tract medial lemniscus (left)	Continuous raw	-0.000127183	0.136724	0.709798
40006_D037	Type of cancer: ICD10: D03.7 Melanoma in situ of lower limb, including hip	Categorical unordered	-0.102938	0.136359	0.709798
41203_5206	Diagnoses - main ICD9: 5206 Disturbances in tooth eruption	Categorical unordered	-0.0783593	0.136463	0.709798
5181	Ever had eye surgery	Categorical unordered	0.0204708	0.136249	0.709798
25701_raw	Weighted-mean OD in tract superior thalamic radiation (right)	Continuous raw	-0.000139105	0.137496	0.711254
20003_1140867876	Treatment/medication code: prozac 20mg capsule	Categorical unordered	-0.0683152	0.138017	0.712346
25469_raw	Mean ISOVF in posterior thalamic radiation on FA skeleton (left)	Continuous raw	0.000161283	0.138091	0.712346
104400	Fruit consumers	Categorical unordered	-0.0172698	0.138725	0.712818
20001_1006	Cancer code, self-reported: larynx/throat cancer	Categorical unordered	-0.0891733	0.138487	0.712818
20544_3	Mental health problems ever diagnosed by a professional: Any other type of psychosis or psychotic illness	Categorical unordered	0.0703836	0.13876	0.712818
20002_1142	Non-cancer illness code, self-reported: gastric/stomach ulcers	Categorical unordered	-0.0295799	0.139589	0.714258
2267	Use of sun/uv protection	Categorical ordered	0.00456362	0.139357	0.714258
4548	Health satisfaction	Categorical ordered	-0.00812607	0.139619	0.714258
104090	Side salad intake	Categorical ordered	-0.0157566	0.140586	0.714274
20003_1140883524	Treatment/medication code: cinnarizine	Categorical unordered	-0.108446	0.140496	0.714274
21075	Bloody diarrhoea when IBS symptoms first began	Categorical unordered	-0.0532692	0.140512	0.714274
25855_raw	Volume of grey matter in Temporal Fusiform Cortex, anterior division (right)	Continuous raw	-1.83427	0.139933	0.714274
4501	Non-accidental death in close genetic family	Categorical unordered	-0.00996356	0.140374	0.714274
41248_1001	Destinations on discharge from hospital (recoded): Usual Place of residence: Living with relatives	Categorical unordered	-0.0149234	0.140818	0.714472
20090_391	Type of fat/oil used in cooking: Low fat soft margarine	Categorical unordered	0.103813	0.142796	0.714901
22503_raw	Years of cough on most days	Continuous raw	-0.197845	0.141448	0.714901
22601_62322997	Job coding: caretaker, janitor, concierge, warden	Categorical unordered	0.128642	0.141917	0.714901
25262_raw	Mean L2 in cerebral peduncle on FA skeleton (right)	Continuous raw	-2.91425e-07	0.142048	0.714901
25602_raw	Weighted-mean L2 in tract parahippocampal part of cingulum (left)	Continuous raw	6.52893e-07	0.14267	0.714901
25714_raw	Weighted-mean ISOVF in tract forceps major	Continuous raw	0.000248203	0.142833	0.714901
4105_raw	Heel bone mineral density (BMD) (left)	Continuous raw	-0.0005243	0.141832	0.714901
41205_E8788	Diagnoses - secondary ICD9: E8788 Abn. reaction to other spec. surg op./procedure without misadvent at time	Categorical unordered	0.133544	0.141332	0.714901
6142_6	Current employment status: Doing unpaid or voluntary work	Categorical unordered	0.013076	0.14248	0.714901
6770	Errors before selecting correct item in numeric path (trail #1)	Categorical ordered	0.0318249	0.142515	0.714901
100013_raw	Vitamin B12	Continuous raw	0.0164311	0.14822	0.715071
100360	Decaffeinated coffee	Categorical unordered	0.0205165	0.144482	0.715071
1170	Getting up in morning	Categorical ordered	-0.00466977	0.144161	0.715071
20002_1196	Non-cancer illness code, self-reported: urinary tract infection/kidney infection	Categorical unordered	0.0356586	0.146355	0.715071
20002_1308	Non-cancer illness code, self-reported: osteomyelitis	Categorical unordered	-0.062091	0.14567	0.715071
20002_1514	Non-cancer illness code, self-reported: cystitis	Categorical unordered	-0.0866654	0.144957	0.715071
20002_1575	Non-cancer illness code, self-reported: herpes simplex	Categorical unordered	-0.122868	0.146739	0.715071
20003_1140879540	Treatment/medication code: fluoxetine	Categorical unordered	-0.0229045	0.146656	0.715071
20003_1140909708	Treatment/medication code: furosemide	Categorical unordered	0.0281057	0.149104	0.715071
20019_raw	Speech-reception-threshold (SRT) estimate (left)	Continuous raw	-0.00794486	0.143742	0.715071
20079_4	Day-of-week questionnaire completion requested: Thursday	Categorical unordered	0.0173564	0.144587	0.715071
20160	Ever smoked	Categorical unordered	0.00499466	0.148939	0.715071
20509	Recent inability to stop or control worrying	Categorical ordered	-0.010009	0.147169	0.715071
20544_7	Mental health problems ever diagnosed by a professional: Obsessive compulsive disorder (OCD)	Categorical unordered	0.0538873	0.149624	0.715071
20553_4	Methods of self-harm used: Ingesting a medication in excess of the normal dose	Categorical unordered	-0.0272332	0.148788	0.715071
20554_3	Actions taken following self-harm: Need hospital treatment (eg A&E)	Categorical unordered	-0.0319514	0.147421	0.715071
22147_raw	Age asthma diagnosed by doctor	Continuous raw	0.258241	0.143956	0.715071
22601_32313110	Job coding: community worker, day centre officer, youth leader, youth worker, parish worker, bail support officer	Categorical unordered	-0.0456768	0.147279	0.715071
22601_52453063	Job coding: computer installation and maintenance engineer/repairer/installer/technician	Categorical unordered	-0.0857307	0.143423	0.715071
22617_1121	Job SOC coding: Production, works and maintenance managers	Categorical unordered	0.0481291	0.14843	0.715071
22617_8133	Job SOC coding: Routine inspectors and testers	Categorical unordered	-0.0730803	0.14746	0.715071
23013_raw	U14 antigen for Human Herpesvirus-7	Continuous raw	-13.9103	0.147926	0.715071
25081_raw	Mean FA in superior corona radiata on FA skeleton (left)	Continuous raw	0.000215029	0.147883	0.715071
25482_raw	Mean ISOVF in superior fronto-occipital fasciculus on FA skeleton (right)	Continuous raw	0.000268358	0.145072	0.715071
25629_raw	Weighted-mean L3 in tract parahippocampal part of cingulum (left)	Continuous raw	6.29862e-07	0.146459	0.715071
25734_raw	Inverted signal-to-noise ratio in T1	Continuous raw	-1.37406e-05	0.147207	0.715071
25813_raw	Volume of grey matter in Inferior Temporal Gyrus, temporooccipital part (right)	Continuous raw	5.93141	0.144689	0.715071
25821_raw	Volume of grey matter in Supramarginal Gyrus, posterior division (right)	Continuous raw	-8.42575	0.149005	0.715071
25878_raw	Volume of grey matter in Thalamus (left)	Continuous raw	2.38606	0.145446	0.715071
4104_raw	Heel quantitative ultrasound index (QUI), direct entry (left)	Continuous raw	-0.0818152	0.149524	0.715071
4106_raw	Heel bone mineral density (BMD) T-score, automated (left)	Continuous raw	-0.00461848	0.149562	0.715071
4269	Number of triplets attempted (left)	Categorical ordered	0.0272805	0.148804	0.715071
4537	Work/job satisfaction	Categorical ordered	0.00963476	0.146105	0.715071
5855_1	Which eye(s) affected by astigmatism: Right eye	Categorical unordered	-0.042075	0.146544	0.715071
6149_3	Mouth/teeth dental problems: Bleeding gums	Categorical unordered	0.00736653	0.143173	0.715071
20466	Ever prescribed a medication for unusual or psychotic experiences	Categorical unordered	0.0621117	0.149992	0.715903
22601_34313159	Job coding: journalist, reporter, newspaper correspondent, sports writer, newspaper or magazine editor	Categorical unordered	0.064965	0.151052	0.719112
40006_C859	Type of cancer: ICD10: C85.9 Non-Hodgkin's lymphoma, unspecified type	Categorical unordered	-0.0925904	0.1509	0.719112
22617_2213	Job SOC coding: Pharmacists/pharmacologists	Categorical unordered	0.0716288	0.151472	0.71926
25116_raw	Mean MD in superior cerebellar peduncle on FA skeleton (right)	Continuous raw	3.36732e-07	0.151379	0.71926
1508_3	Coffee type: Ground coffee (include espresso, filter etc)	Categorical unordered	0.006454	0.152597	0.71938
20002_1613	Non-cancer illness code, self-reported: blepharitis / eyelid infection	Categorical unordered	-0.135501	0.151785	0.71938
22617_2121	Job SOC coding: Civil engineers	Categorical unordered	-0.0474561	0.1526	0.71938
22617_3431	Job SOC coding: Journalists, newspaper and periodical editors	Categorical unordered	0.0640728	0.151982	0.71938
25025_raw	Volume of brain stem + 4th ventricle	Continuous raw	-21.7436	0.152854	0.71938
25391_raw	Mean ICVF in tapetum on FA skeleton (left)	Continuous raw	0.000540737	0.152857	0.71938
30790_raw	Lipoprotein A	Continuous raw	0.135596	0.152644	0.71938
25118_raw	Mean MD in cerebral peduncle on FA skeleton (right)	Continuous raw	-2.72239e-07	0.153075	0.719495
102280	Milk chocolate intake	Categorical ordered	0.0252396	0.157582	0.719843
1379	Lamb/mutton intake	Categorical ordered	-0.00462046	0.158329	0.719843
20002_1074	Non-cancer illness code, self-reported: angina	Categorical unordered	-0.0137174	0.158174	0.719843
20002_1224	Non-cancer illness code, self-reported: thyroid problem (not cancer)	Categorical unordered	0.0463075	0.156287	0.719843
20002_1257	Non-cancer illness code, self-reported: trapped nerve/compressed nerve	Categorical unordered	-0.044053	0.154776	0.719843
20002_1282	Non-cancer illness code, self-reported: retinal artery/vein occlusion	Categorical unordered	-0.111265	0.155484	0.719843
20002_1533	Non-cancer illness code, self-reported: disc degeneration	Categorical unordered	-0.0557068	0.157409	0.719843
20003_1140860954	Treatment/medication code: isosorbide mononitrate	Categorical unordered	-0.041544	0.157599	0.719843
20003_1140864992	Treatment/medication code: tramadol	Categorical unordered	-0.0227004	0.157489	0.719843
20003_1140868172	Treatment/medication code: stemetil 5mg tablet	Categorical unordered	-0.0975804	0.157031	0.719843
20110_9	Illnesses of mother: Diabetes	Categorical unordered	-0.00853286	0.1569	0.719843
20189	FI13 : subset inclusion logic	Categorical unordered	0.111871	0.154977	0.719843
22601_11412694	Job coding: quality assurance manager, quality control manager	Categorical unordered	0.0840072	0.154127	0.719843
22601_41223241	Job coding: accounts and wages clerk/assistant/supervisor, bookkeeper, cost or ledger clerk, audit assistant, budget officer, student loans officer, paymaster	Categorical unordered	0.0332727	0.156193	0.719843
22607_2	Workplace very cold: Often	Categorical unordered	-0.0170018	0.153893	0.719843
22617_9132	Job SOC coding: Industrial cleaning process occupations	Categorical unordered	-0.0982207	0.157797	0.719843
23000_raw	1gG antigen for Herpes Simplex virus-1	Continuous raw	-50.2784	0.157842	0.719843
25308_raw	Mean L3 in superior cerebellar peduncle on FA skeleton (right)	Continuous raw	3.08419e-07	0.154034	0.719843
25551_raw	Weighted-mean MO in tract corticospinal tract (right)	Continuous raw	-0.000408218	0.158389	0.719843
25872_raw	Volume of grey matter in Planum Temporale (left)	Continuous raw	-3.61707	0.155279	0.719843
30040_raw	Mean corpuscular volume	Continuous raw	-0.0104474	0.154978	0.719843
40006_C343	Type of cancer: ICD10: C34.3 Lower lobe, bronchus or lung	Categorical unordered	0.0636303	0.154544	0.719843
4198_raw	Position of the pulse wave peak	Continuous raw	-0.0184987	0.158259	0.719843
5463	Leg pain in calf/calves	Categorical unordered	-0.0189449	0.158397	0.719843
6146_100	Attendance/disability/mobility allowance: None of the above	Categorical unordered	0.0103273	0.153489	0.719843
6155_100	Vitamin and mineral supplements: None of the above	Categorical unordered	-0.00517258	0.155097	0.719843
6157_1	Why stopped smoking: Illness or ill health	Categorical unordered	-0.0148094	0.157576	0.719843
102190	Cake intake	Categorical ordered	0.0192645	0.160667	0.722168
20002_1274	Non-cancer illness code, self-reported: eye infection	Categorical unordered	-0.0752915	0.161279	0.722168
20002_1457	Non-cancer illness code, self-reported: duodenal ulcer	Categorical unordered	-0.0368361	0.159905	0.722168
20003_1140872694	Treatment/medication code: flucloxacillin	Categorical unordered	-0.129525	0.159829	0.722168
20107_11	Illnesses of father: Parkinson's disease	Categorical unordered	-0.0159005	0.161443	0.722168
22601_54342896	Job coding: chef, cook, caterer	Categorical unordered	-0.0773475	0.160548	0.722168
22617_2126	Job SOC coding: Design and development engineers	Categorical unordered	-0.0578895	0.160396	0.722168
25332_raw	Mean L3 in cingulum hippocampus on FA skeleton (right)	Continuous raw	-3.2991e-07	0.160079	0.722168
40001_C169	Underlying (primary) cause of death: ICD10: C16.9 Stomach, unspecified	Categorical unordered	0.108983	0.160845	0.722168
40001_C679	Underlying (primary) cause of death: ICD10: C67.9 Bladder, unspecified	Categorical unordered	0.108238	0.161146	0.722168
40007_raw	Age at death	Continuous raw	-0.0292018	0.160945	0.722168
5325_4	Ever had refractive laser eye surgery: Both eyes	Categorical unordered	0.0493805	0.159533	0.722168
757_raw	Time employed in main current job	Continuous raw	-0.0331709	0.16065	0.722168
100170	Fizzy drink intake	Categorical ordered	-0.0217887	0.164216	0.722507
12697_raw	Systolic brachial blood pressure	Continuous raw	-0.166175	0.162502	0.722507
20002_1636	Non-cancer illness code, self-reported: fracture ulna	Categorical unordered	-0.135271	0.162124	0.722507
20521	Belittlement by partner or ex-partner as an adult	Categorical ordered	0.00959265	0.164445	0.722507
22426_raw	Average heart rate	Continuous raw	-0.0849006	0.164382	0.722507
22601_92593346	Job coding: other sales occupations including bill poster, ticket checker	Categorical unordered	0.110031	0.163917	0.722507
22617_2431	Job SOC coding: Architects	Categorical unordered	-0.0506372	0.162683	0.722507
22617_6123	Job SOC coding: Playgroup leaders/assistants	Categorical unordered	0.0659887	0.163425	0.722507
25210_raw	Mean L1 in inferior cerebellar peduncle on FA skeleton (right)	Continuous raw	-4.27431e-07	0.162713	0.722507
25217_raw	Mean L1 in anterior limb of internal capsule on FA skeleton (left)	Continuous raw	3.8526e-07	0.163845	0.722507
25347_raw	Mean ICVF in body of corpus callosum on FA skeleton	Continuous raw	0.00028335	0.16444	0.722507
25666_raw	Weighted-mean ICVF in tract middle cerebellar peduncle	Continuous raw	0.000306765	0.163301	0.722507
25887_raw	Volume of grey matter in Hippocampus (right)	Continuous raw	3.26192	0.161935	0.722507
5540_1	Surgery/amputation of toe or leg: Yes, toes	Categorical unordered	-0.114807	0.164247	0.722507
5832_3	Which eye(s) affected by hypermetropia (long sight): Both eyes	Categorical unordered	0.03286	0.161765	0.722507
20003_1141200384	Treatment/medication code: vesicare 5mg tablet	Categorical unordered	-0.0763227	0.16507	0.722803
20084_479	Vitamin and/or mineral supplement use: Vitamin D	Categorical unordered	-0.0353562	0.165006	0.722803
25483_raw	Mean ISOVF in superior fronto-occipital fasciculus on FA skeleton (left)	Continuous raw	0.000297441	0.165098	0.722803
40006_C187	Type of cancer: ICD10: C18.7 Sigmoid colon	Categorical unordered	0.0428687	0.16564	0.724318
25907_raw	Volume of grey matter in Vermis VIIb Cerebellum	Continuous raw	-0.219566	0.165902	0.72461
41235	Spells in hospital	Categorical ordered	-0.00528514	0.166169	0.72492
20002_1631	Non-cancer illness code, self-reported: fracture clavicle / collar bone	Categorical unordered	0.0698123	0.166487	0.725023
25340_raw	Mean L3 in uncinate fasciculus on FA skeleton (right)	Continuous raw	-3.13345e-07	0.166584	0.725023
20002_1467	Non-cancer illness code, self-reported: other joint disorder	Categorical unordered	0.02926	0.167828	0.725236
20003_1140865354	Treatment/medication code: gaviscon liquid	Categorical unordered	-0.0321881	0.168984	0.725236
20003_1140927086	Treatment/medication code: arthrotec 50 tablet	Categorical unordered	-0.0798693	0.168451	0.725236
20003_1141171496	Treatment/medication code: trospium	Categorical unordered	0.109119	0.169256	0.725236
20003_1141171932	Treatment/medication code: levetiracetam	Categorical unordered	-0.110135	0.169398	0.725236
20512	Recent feelings of foreboding	Categorical ordered	-0.0109038	0.166832	0.725236
22601_35643209	Job coding: careers adviser or vocational guidance specialist, placement advisor	Categorical unordered	0.106038	0.167377	0.725236
22617_8113	Job SOC coding: Textile process operatives	Categorical unordered	0.0860991	0.169358	0.725236
25293_raw	Mean L2 in uncinate fasciculus on FA skeleton (left)	Continuous raw	-4.0077e-07	0.16957	0.725236
25326_raw	Mean L3 in sagittal stratum on FA skeleton (right)	Continuous raw	-3.54984e-07	0.169398	0.725236
25454_raw	Mean ISOVF in cerebral peduncle on FA skeleton (right)	Continuous raw	-0.000169115	0.168107	0.725236
40006_C183	Type of cancer: ICD10: C18.3 Hepatic flexure	Categorical unordered	0.118937	0.168537	0.725236
5132_raw	3mm strong meridian (right)	Continuous raw	0.00726755	0.169214	0.725236
6139_1	Gas or solid-fuel cooking/heating: A gas hob or gas cooker	Categorical unordered	-0.0050649	0.167873	0.725236
6148_5	Eye problems/disorders: Macular degeneration	Categorical unordered	-0.0271375	0.167472	0.725236
20230_raw	Duration to entering value	Continuous raw	-5.45717	0.169793	0.725351
3741	Stomach/abdominal pain for 3+ months	Categorical unordered	-0.0161135	0.170264	0.726527
20003_1140883748	Treatment/medication code: selenium product	Categorical unordered	0.0413953	0.170682	0.727473
12340_raw	QRS duration	Continuous raw	-0.102743	0.172668	0.728974
1508_4	Coffee type: Other type of coffee	Categorical unordered	0.0200151	0.172455	0.728974
20003_1140879866	Treatment/medication code: timolol	Categorical unordered	-0.0842578	0.172538	0.728974
20003_1140917034	Treatment/medication code: airomir 100micrograms cfc-free inhaler	Categorical unordered	0.107442	0.173199	0.728974
20003_1140917428	Treatment/medication code: angitil sr 90 m/r capsule	Categorical unordered	0.124766	0.172363	0.728974
20003_1141175690	Treatment/medication code: actonel 5mg tablet	Categorical unordered	0.0792506	0.171918	0.728974
22617_3119	Job SOC coding: Science and engineering technicians n.e.c.	Categorical unordered	-0.0308929	0.172943	0.728974
24508_raw	Distance (Euclidean) to coast	Continuous raw	0.0600275	0.172001	0.728974
25102_raw	Mean FA in tapetum on FA skeleton (right)	Continuous raw	0.000536245	0.173192	0.728974
25496_raw	Weighted-mean FA in tract corticospinal tract (left)	Continuous raw	0.000209165	0.172839	0.728974
6160_5	Leisure/social activities: Other group activity	Categorical unordered	0.00558574	0.172149	0.728974
22601_23113030	Job coding: university lecturer/professor	Categorical unordered	0.065596	0.174028	0.730801
25310_raw	Mean L3 in cerebral peduncle on FA skeleton (right)	Continuous raw	-2.38931e-07	0.173927	0.730801
100390	Tea consumed	Categorical unordered	0.0151445	0.174338	0.731275
20002_1377	Non-cancer illness code, self-reported: polymyalgia rheumatica	Categorical unordered	0.0500769	0.174906	0.732827
20133_raw	Time to complete round	Continuous raw	44.5254	0.175163	0.733074
22617_8134	Job SOC coding: Weighers, graders, sorters	Categorical unordered	-0.107216	0.175764	0.733105
25236_raw	Mean L1 in cingulum hippocampus on FA skeleton (right)	Continuous raw	-4.52059e-07	0.175713	0.733105
25245_raw	Mean L1 in uncinate fasciculus on FA skeleton (left)	Continuous raw	-4.97533e-07	0.175557	0.733105
100007_raw	Polyunsaturated fat	Continuous raw	0.0248075	0.1764	0.734178
25087_raw	Mean FA in sagittal stratum on FA skeleton (left)	Continuous raw	0.000257299	0.176418	0.734178
21033	Frequency of hard/lumpy stools in the last 3 months	Categorical ordered	0.0072009	0.177022	0.735615
5328_0	Ever had corneal graft surgery: No	Categorical unordered	0.118389	0.17716	0.735615
100160	Low calorie drink intake	Categorical ordered	0.0176795	0.177681	0.736949
1677	Breastfed as a baby	Categorical unordered	0.00585989	0.178217	0.737341
20454	Maximum frequency of taking cannabis	Categorical ordered	0.0177532	0.178833	0.737341
25070_raw	Mean FA in cerebral peduncle on FA skeleton (right)	Continuous raw	0.000195313	0.178195	0.737341
25502_raw	Weighted-mean FA in tract inferior longitudinal fasciculus (left)	Continuous raw	0.000175505	0.17897	0.737341
25671_raw	Weighted-mean ICVF in tract superior longitudinal fasciculus (left)	Continuous raw	0.000288618	0.178861	0.737341
30770_raw	IGF-1	Continuous raw	0.0125373	0.178639	0.737341
20002_1502	Non-cancer illness code, self-reported: appendicitis	Categorical unordered	-0.0245577	0.179794	0.739915
20003_1140888266	Treatment/medication code: warfarin	Categorical unordered	-0.0226102	0.180313	0.740074
20003_1141177532	Treatment/medication code: nexium 20mg tablet	Categorical unordered	0.0537744	0.180352	0.740074
22601_41333350	Job coding: stock control clerk, stock controller, progress/production/stock chaser, warehouse clerk, materials controller/co-ordinator, stores officer	Categorical unordered	-0.0770706	0.18048	0.740074
84_raw	Cancer year/age first occurred	Continuous raw	-4.65844	0.180632	0.740074
20003_1141168318	Treatment/medication code: clopidogrel	Categorical unordered	-0.0283307	0.181393	0.742369
6157_3	Why stopped smoking: Health precaution	Categorical unordered	-0.0093848	0.182207	0.74488
20002_1374	Non-cancer illness code, self-reported: allergy/hypersensitivity/anaphylaxis	Categorical unordered	-0.0263889	0.182465	0.745112
100250	Instant coffee intake	Categorical ordered	-0.0109398	0.187493	0.748521
12677_raw	Central systolic blood pressure during PWA	Continuous raw	-0.151309	0.188069	0.748521
12679_raw	Number of beats in waveform average for PWA	Continuous raw	-0.0184256	0.190169	0.748521
1329	Oily fish intake	Categorical ordered	0.00402536	0.190079	0.748521
1428_1	Spread type: Butter/spreadable butter	Categorical unordered	-0.00456008	0.191675	0.748521
20002_1287	Non-cancer illness code, self-reported: anxiety/panic attacks	Categorical unordered	-0.0188824	0.190018	0.748521
20002_1428	Non-cancer illness code, self-reported: thyroiditis	Categorical unordered	-0.101449	0.191788	0.748521
20002_1608	Non-cancer illness code, self-reported: nephritis	Categorical unordered	0.127313	0.190145	0.748521
20002_1638	Non-cancer illness code, self-reported: fracture hand	Categorical unordered	-0.0989484	0.184648	0.748521
20003_1140860840	Treatment/medication code: nitrolingual 400micrograms spray	Categorical unordered	0.0698798	0.185246	0.748521
20003_1141151946	Treatment/medication code: cipramil 10mg tablet	Categorical unordered	0.123201	0.187626	0.748521
20003_1141168680	Treatment/medication code: orlistat	Categorical unordered	-0.0659612	0.190224	0.748521
20003_1141169844	Treatment/medication code: dexamethasone+hypromellose 0.1%/0.5% eye drops	Categorical unordered	-0.113194	0.184505	0.748521
20003_1141174508	Treatment/medication code: reductil 10mg capsule	Categorical unordered	-0.130673	0.187902	0.748521
20421	Ever felt worried, tense, or anxious for most of a month or longer	Categorical unordered	0.00905918	0.189722	0.748521
20544_10	Mental health problems ever diagnosed by a professional: Mania, hypomania, bipolar or manic-depression	Categorical unordered	-0.0541817	0.187533	0.748521
20546_4	Substances taken for depression: Drugs or alcohol (more than once)	Categorical unordered	-0.0148071	0.190743	0.748521
22601_11713433	Job coding: officer in armed forces	Categorical unordered	0.0561218	0.189215	0.748521
22601_31193034	Job coding: other science technician, materials technician, technical assistant, technical officer	Categorical unordered	-0.0356554	0.188071	0.748521
22601_34333162	Job coding: public relations officer, press officer, information officer	Categorical unordered	0.122018	0.184888	0.748521
22601_41213240	Job coding: credit controller/supervisor	Categorical unordered	-0.0941465	0.191681	0.748521
22601_53232556	Job coding: painter, decorator	Categorical unordered	0.0744757	0.187668	0.748521
22601_92333396	Job coding: cleaner in restaurants, bars, pubs, hotels and other accommodation; chambermaid	Categorical unordered	-0.11246	0.187858	0.748521
22608_0	Workplace very hot: Rarely/never	Categorical unordered	-0.0102611	0.189409	0.748521
22617_4133	Job SOC coding: Stock control clerks	Categorical unordered	-0.074313	0.190255	0.748521
22617_6122	Job SOC coding: Childminders and related occupations	Categorical unordered	-0.0451024	0.184446	0.748521
23041_raw	OMP antigen for Helicobacter pylori	Continuous raw	-16.3677	0.18606	0.748521
25228_raw	Mean L1 in posterior thalamic radiation on FA skeleton (right)	Continuous raw	-4.83151e-07	0.19079	0.748521
25260_raw	Mean L2 in superior cerebellar peduncle on FA skeleton (right)	Continuous raw	3.28451e-07	0.186308	0.748521
25278_raw	Mean L2 in sagittal stratum on FA skeleton (right)	Continuous raw	-3.71781e-07	0.185497	0.748521
25285_raw	Mean L2 in cingulum hippocampus on FA skeleton (left)	Continuous raw	-3.40716e-07	0.188728	0.748521
25368_raw	Mean ICVF in superior corona radiata on FA skeleton (right)	Continuous raw	0.000287024	0.19082	0.748521
25402_raw	Mean OD in inferior cerebellar peduncle on FA skeleton (right)	Continuous raw	0.000185157	0.18539	0.748521
25590_raw	Weighted-mean L1 in tract superior longitudinal fasciculus (left)	Continuous raw	2.65712e-07	0.190955	0.748521
25618_raw	Weighted-mean L2 in tract superior longitudinal fasciculus (right)	Continuous raw	2.68299e-07	0.183897	0.748521
25827_raw	Volume of grey matter in Lateral Occipital Cortex, inferior division (right)	Continuous raw	-9.53004	0.188061	0.748521
25904_raw	Volume of grey matter in Vermis Crus II Cerebellum	Continuous raw	-0.581761	0.187663	0.748521
30670_raw	Urea	Continuous raw	-0.00299029	0.1892	0.748521
40012_2	Behaviour of cancer tumour: Carcinoma in situ	Categorical unordered	-0.0134681	0.185565	0.748521
4282	Maximum digits remembered correctly	Categorical ordered	-0.0136431	0.191368	0.748521
5099_raw	3mm weak meridian (right)	Continuous raw	0.00662145	0.189099	0.748521
5306	6mm index of best keratometry results (left)	Categorical ordered	0.0103919	0.191173	0.748521
20179	FI8 : chained arithmetic	Categorical unordered	-0.0124937	0.192087	0.748899
20002_1511	Non-cancer illness code, self-reported: abdominal hernia	Categorical unordered	-0.0880933	0.192508	0.749258
20003_1140879630	Treatment/medication code: imipramine	Categorical unordered	0.0945765	0.192697	0.749258
25847_raw	Volume of grey matter in Frontal Orbital Cortex (right)	Continuous raw	5.18031	0.192786	0.749258
22601_35313264	Job coding: estimator, valuer, building estimator/assessor, insurance assessor, costing engineer, surveyor/valuer, lottery officer, rating officer, marine/naval surveyor	Categorical unordered	-0.0661062	0.193559	0.751173
6139_3	Gas or solid-fuel cooking/heating: An open solid fuel fire that you use regularly in winter time	Categorical unordered	-0.00759865	0.193684	0.751173
21060	Degree bothered by feeling tired all the time in the last 3 months	Categorical ordered	-0.00688595	0.194185	0.751539
22617_1171	Job SOC coding: Officers in armed forces	Categorical unordered	0.0548125	0.194138	0.751539
20003_1140883468	Treatment/medication code: clonidine	Categorical unordered	0.06129	0.19452	0.751991
3414	Hip pain for 3+ months	Categorical unordered	0.0157507	0.194707	0.751991
22170	Recent medication for COPD (Chronic Obstructive Pulmonary Disease)	Categorical unordered	-0.0818666	0.195699	0.753024
22425_raw	Cardiac index	Continuous raw	-0.00612397	0.195406	0.753024
25230_raw	Mean L1 in sagittal stratum on FA skeleton (right)	Continuous raw	-4.35029e-07	0.195985	0.753024
6151_1	Fractured bone site(s): Ankle	Categorical unordered	-0.0184307	0.195543	0.753024
670_3	Type of accommodation lived in: Mobile or temporary structure (i.e. caravan)	Categorical unordered	-0.0590506	0.195991	0.753024
20003_1140870788	Treatment/medication code: calcium salts	Categorical unordered	0.0277781	0.196681	0.753859
22601_32223079	Job coding: occupational therapist	Categorical unordered	0.0761285	0.196605	0.753859
22604_2	Work hours - lumped category: 20 to less-than-30 hours	Categorical unordered	-0.0122605	0.196819	0.753859
22036	Above moderate/vigorous/walking recommendation	Categorical unordered	-0.0062257	0.197484	0.754064
22601_81132710	Job coding: textile machine operator, assembler, spinner, foreman	Categorical unordered	0.0817353	0.197243	0.754064
25225_raw	Mean L1 in superior corona radiata on FA skeleton (left)	Continuous raw	3.76363e-07	0.197414	0.754064
12674_raw	Systolic brachial blood pressure during PWA	Continuous raw	-0.149869	0.199062	0.754303
12685_raw	Total peripheral resistance during PWA	Continuous raw	928.671	0.204261	0.754303
1538_0	Major dietary changes in the last 5 years: No	Categorical unordered	-0.00442151	0.199889	0.754303
20002_1156	Non-cancer illness code, self-reported: infective/viral hepatitis	Categorical unordered	0.0466026	0.203437	0.754303
20002_1330	Non-cancer illness code, self-reported: iron deficiency anaemia	Categorical unordered	0.0288372	0.204546	0.754303
20003_1140860806	Treatment/medication code: ramipril	Categorical unordered	-0.0102426	0.201018	0.754303
20003_1140862438	Treatment/medication code: uniphyllin continus 200mg m/r tablet	Categorical unordered	0.099665	0.203423	0.754303
20003_1140876136	Treatment/medication code: beconase 50micrograms nasal spray	Categorical unordered	-0.0261176	0.203886	0.754303
20003_1140922174	Treatment/medication code: alendronate sodium	Categorical unordered	0.0204912	0.198148	0.754303
20003_1141151016	Treatment/medication code: losartan potassium+hydrochlorothiazide 50mg/12.5mg tablet	Categorical unordered	-0.0763123	0.198744	0.754303
20003_1141172928	Treatment/medication code: neoclarityn 5mg tablet	Categorical unordered	-0.0623684	0.203388	0.754303
20003_1141189090	Treatment/medication code: rosiglitazone 1mg / metformin 500mg tablet	Categorical unordered	0.108746	0.204052	0.754303
20086_8	Type of special diet followed: Gluten-free	Categorical unordered	0.0401561	0.20073	0.754303
20113_101	Illnesses of adopted mother: None of the above (group 2)	Categorical unordered	-0.0558737	0.203135	0.754303
20116_2	Smoking status: Current	Categorical unordered	0.00710659	0.201543	0.754303
20159_raw	Number of symbol digit matches made correctly	Continuous raw	0.0202043	0.198698	0.754303
22129	Doctor diagnosed chronic bronchitis	Categorical unordered	0.0399806	0.202055	0.754303
22601_34133166	Job coding: actor, chorister or singer	Categorical unordered	0.103958	0.202675	0.754303
22601_91212550	Job coding: builder's labourer, building worker	Categorical unordered	0.118323	0.199126	0.754303
22617_4122	Job SOC coding: Accounts and wages clerks, book-keepers, other financial clerks	Categorical unordered	0.0249404	0.204674	0.754303
22617_4211	Job SOC coding: Medical secretaries	Categorical unordered	-0.0401598	0.203269	0.754303
25018_raw	Volume of pallidum (right)	Continuous raw	-1.73448	0.199817	0.754303
25175_raw	Mean MO in anterior corona radiata on FA skeleton (left)	Continuous raw	-0.000626887	0.202366	0.754303
25344_raw	Mean ICVF in middle cerebellar peduncle on FA skeleton	Continuous raw	0.000210006	0.199913	0.754303
25360_raw	Mean ICVF in anterior limb of internal capsule on FA skeleton (right)	Continuous raw	0.000239149	0.199727	0.754303
25509_raw	Weighted-mean FA in tract superior longitudinal fasciculus (left)	Continuous raw	0.000163031	0.198383	0.754303
25720_raw	Weighted-mean ISOVF in tract middle cerebellar peduncle	Continuous raw	0.000276022	0.201624	0.754303
25744_raw	Inverted temporal signal-to-noise ratio in artefact-cleaned pre-processed rfMRI	Continuous raw	-1.36588e-05	0.201478	0.754303
25899_raw	Volume of grey matter in VI Cerebellum (right)	Continuous raw	-7.09829	0.203006	0.754303
2624	Frequency of heavy DIY in last 4 weeks	Categorical ordered	0.00602755	0.20302	0.754303
40006_C435	Type of cancer: ICD10: C43.5 Malignant melanoma of trunk	Categorical unordered	0.0432291	0.204532	0.754303
40006_C80	Type of cancer: ICD10: C80 Malignant neoplasm without specification of site	Categorical unordered	-0.106676	0.197926	0.754303
5135_raw	3mm strong meridian (left)	Continuous raw	0.00672656	0.204528	0.754303
6158_3	Why reduced smoking: Health precaution	Categorical unordered	0.024353	0.202726	0.754303
680_2	Own or rent accommodation lived in: Own with a mortgage	Categorical unordered	0.00508547	0.202762	0.754303
102130	Dessert consumers	Categorical unordered	0.0120815	0.205075	0.755029
25457_raw	Mean ISOVF in anterior limb of internal capsule on FA skeleton (left)	Continuous raw	0.000152388	0.205395	0.755456
1548	Variation in diet	Categorical ordered	-0.00420344	0.205868	0.756446
102840	Blue cheese intake	Categorical ordered	0.0336227	0.206706	0.758771
20003_2038460076	Treatment/medication code: phenytoin	Categorical unordered	-0.069877	0.208118	0.761024
20544_17	Mental health problems ever diagnosed by a professional: Agoraphobia	Categorical unordered	-0.0586536	0.208076	0.761024
22601_24233283	Job coding: management consultant, actuary, economist, statistician, statistical controller/assistant, business analyst, demographer, economic forecaster	Categorical unordered	0.0419737	0.20788	0.761024
6070_6	OCT measured (right): Not performed - equipment failure	Categorical unordered	-0.0182555	0.208142	0.761024
25061_raw	Mean FA in fornix on FA skeleton	Continuous raw	-0.000576186	0.209146	0.76211
25261_raw	Mean L2 in superior cerebellar peduncle on FA skeleton (left)	Continuous raw	3.12561e-07	0.209197	0.76211
25388_raw	Mean ICVF in uncinate fasciculus on FA skeleton (right)	Continuous raw	0.000235524	0.209219	0.76211
25851_raw	Volume of grey matter in Parahippocampal Gyrus, posterior division (right)	Continuous raw	1.26331	0.209262	0.76211
5843_3	Which eye(s) affected by myopia (short sight): Both eyes	Categorical unordered	-0.0238894	0.209475	0.762137
20456	Ever addicted to illicit or recreational drugs	Categorical unordered	0.0596454	0.209982	0.762648
22617_5314	Job SOC coding: Plumbers, heating and ventilating engineers	Categorical unordered	-0.0612214	0.210583	0.762648
25809_raw	Volume of grey matter in Inferior Temporal Gyrus, anterior division (right)	Continuous raw	-1.97589	0.210507	0.762648
30120_raw	Lymphocyte count	Continuous raw	-0.00239833	0.210645	0.762648
6072_6	OCT measured (left): Not performed - equipment failure	Categorical unordered	-0.0179186	0.210599	0.762648
20003_1141200108	Treatment/medication code: cymalon cranberry 1.5g/5ml liquid	Categorical unordered	-0.11199	0.210996	0.762924
2654_5	Non-butter spread type details: Hard (block) margarine	Categorical unordered	-0.0847034	0.211175	0.762924
40006_C449	Type of cancer: ICD10: C44.9 Malignant neoplasm of skin, unspecified	Categorical unordered	0.0148989	0.211339	0.762924
20003_1140879428	Treatment/medication code: mebeverine	Categorical unordered	0.0298432	0.211805	0.763753
20549_4	Substances taken for anxiety: Drugs or alcohol (more than once)	Categorical unordered	-0.0176573	0.21212	0.763753
25352_raw	Mean ICVF in medial lemniscus on FA skeleton (right)	Continuous raw	0.000223344	0.2126	0.763753
40006_C833	Type of cancer: ICD10: C83.3 Large cell (diffuse)	Categorical unordered	-0.0526756	0.212419	0.763753
41248_9000	Destinations on discharge from hospital (recoded): Hospice	Categorical unordered	-0.113502	0.212452	0.763753
22619_1	Breathing problems responsible for leaving job: Yes	Categorical unordered	-0.0619122	0.212995	0.76443
1747_5	Hair colour (natural, before greying): Black	Categorical unordered	-0.0103489	0.213311	0.764824
20002_1222	Non-cancer illness code, self-reported: type 1 diabetes	Categorical unordered	-0.0707329	0.214761	0.764935
20003_1140883656	Treatment/medication code: hydroxyzine	Categorical unordered	0.11865	0.214012	0.764935
22601_21133024	Job coding: mathematician	Categorical unordered	-0.103511	0.214774	0.764935
22601_71293343	Job coding: advertising or sales representative, demonstrator, estate agent negotiator, land/property salesman	Categorical unordered	0.0459285	0.214121	0.764935
22617_4131	Job SOC coding: Filing and other records assistants/clerks	Categorical unordered	-0.0323051	0.214079	0.764935
25796_raw	Volume of grey matter in Temporal Pole (left)	Continuous raw	-8.25955	0.214623	0.764935
2764_raw	Age at last live birth	Continuous raw	0.016337	0.214788	0.764935
25577_raw	Weighted-mean L1 in tract corticospinal tract (left)	Continuous raw	3.60776e-07	0.215124	0.765398
104020	Fried potatoes intake	Categorical ordered	0.0143966	0.215822	0.766297
22601_81142763	Job coding: machine operator, processor, paint maker, foreman	Categorical unordered	0.119363	0.215928	0.766297
25369_raw	Mean ICVF in superior corona radiata on FA skeleton (left)	Continuous raw	0.000277488	0.215997	0.766297
25019_raw	Volume of hippocampus (left)	Continuous raw	3.29566	0.216387	0.766943
25474_raw	Mean ISOVF in cingulum cingulate gyrus on FA skeleton (right)	Continuous raw	0.000129388	0.216603	0.766977
6179_100	Mineral and other dietary supplements: None of the above	Categorical unordered	-0.00428111	0.217102	0.768008
6138_100	Qualifications: None of the above	Categorical unordered	-0.00573691	0.217747	0.769557
41203_4719	Diagnoses - main ICD9: 4719 Nasal polyps, unspecified	Categorical unordered	0.116898	0.218144	0.770222
20002_1626	Non-cancer illness code, self-reported: fracture skull / head	Categorical unordered	0.0770213	0.218774	0.770323
22617_2128	Job SOC coding: Planning and quality control engineers	Categorical unordered	0.0677486	0.218796	0.770323
41205_E9503	Diagnoses - secondary ICD9: E9503 Suicide and s.i. poisoning by tranquillizers, other psychotropic agents	Categorical unordered	0.111524	0.21861	0.770323
20436	Fraction of day affected during worst episode of depression	Categorical ordered	0.00921433	0.219128	0.770758
1100	Drive faster than motorway speed limit	Categorical ordered	0.00415601	0.220285	0.772756
22617_4142	Job SOC coding: Communication operators	Categorical unordered	-0.0609844	0.220322	0.772756
25450_raw	Mean ISOVF in inferior cerebellar peduncle on FA skeleton (right)	Continuous raw	0.00014117	0.220151	0.772756
25167_raw	Mean MO in cerebral peduncle on FA skeleton (left)	Continuous raw	-0.000257201	0.221177	0.775022
20090_362	Type of fat/oil used in cooking: Normal fat butter	Categorical unordered	0.0211947	0.221541	0.775563
25533_raw	Weighted-mean MD in tract medial lemniscus (right)	Continuous raw	3.43692e-07	0.22202	0.776507
20002_1627	Non-cancer illness code, self-reported: fracture jaw	Categorical unordered	0.0983595	0.222692	0.777696
2207	Wears glasses or contact lenses	Categorical unordered	0.00727238	0.22278	0.777696
20002_1548	Non-cancer illness code, self-reported: acne/acne vulgaris	Categorical unordered	0.086448	0.223432	0.778505
25503_raw	Weighted-mean FA in tract inferior longitudinal fasciculus (right)	Continuous raw	0.000147236	0.223332	0.778505
20536_2	Weight change during worst episode of depression: Lost weight	Categorical unordered	0.0109076	0.224068	0.779986
22174	Recent medication for bronchiectasis	Categorical unordered	0.0881907	0.224509	0.7802
6142_2	Current employment status: Retired	Categorical unordered	-0.0061746	0.224551	0.7802
20002_1276	Non-cancer illness code, self-reported: diabetic eye disease	Categorical unordered	-0.0467943	0.22503	0.781133
20002_1568	Non-cancer illness code, self-reported: measles / morbillivirus	Categorical unordered	-0.034571	0.226157	0.782845
22617_1211	Job SOC coding: Farm managers	Categorical unordered	-0.094799	0.226091	0.782845
25880_raw	Volume of grey matter in Caudate (left)	Continuous raw	4.93637	0.225768	0.782845
22601_22133068	Job coding: pharmacist, pharmacologist, pharmaceutical chemist	Categorical unordered	0.0611419	0.226695	0.783916
25596_raw	Weighted-mean L2 in tract acoustic radiation (left)	Continuous raw	-3.01251e-07	0.22689	0.783916
41218_2	History of psychiatric care on admission: One or more previous psychiatric episodes with another Health Care Provider	Categorical unordered	-0.120437	0.227304	0.784614
22601_21293047	Job coding: other engineering professional	Categorical unordered	-0.0487765	0.227547	0.784723
20002_1155	Non-cancer illness code, self-reported: hepatitis	Categorical unordered	-0.0619008	0.228096	0.785702
22427_raw	Body surface area	Continuous raw	-0.0011017	0.228468	0.785702
41203_V587	Diagnoses - main ICD9: V587 Other endoscopy with no abnormality found	Categorical unordered	-0.10928	0.228289	0.785702
25430_raw	Mean OD in fornix cres+stria terminalis on FA skeleton (right)	Continuous raw	0.000161171	0.228689	0.785735
25786_raw	Volume of grey matter in Superior Frontal Gyrus (left)	Continuous raw	11.9098	0.229192	0.786731
1418_4	Milk type used: Soya	Categorical unordered	0.0107342	0.23074	0.78694
20110_10	Illnesses of mother: Alzheimer's disease/dementia	Categorical unordered	-0.00754925	0.229594	0.78694
22601_71253330	Job coding: merchandiser, window dresser	Categorical unordered	-0.0881748	0.230167	0.78694
25037_raw	Median T2star in amygdala (right)	Continuous raw	0.0374672	0.230626	0.78694
25082_raw	Mean FA in posterior corona radiata on FA skeleton (right)	Continuous raw	0.000197575	0.229708	0.78694
25554_raw	Weighted-mean MO in tract inferior fronto-occipital fasciculus (left)	Continuous raw	-0.00027216	0.230209	0.78694
25840_raw	Volume of grey matter in Cingulate Gyrus, posterior division (left)	Continuous raw	4.8617	0.23046	0.78694
104210	Cucumber intake	Categorical ordered	-0.0151349	0.231916	0.786967
20002_1497	Non-cancer illness code, self-reported: pneumothorax	Categorical unordered	0.0987941	0.231321	0.786967
20084_482	Vitamin and/or mineral supplement use: Chromium	Categorical unordered	0.0813919	0.231423	0.786967
20494	Felt irritable or had angry outbursts in past month	Categorical ordered	-0.0105172	0.232235	0.786967
22617_1231	Job SOC coding: Property, housing and land managers	Categorical unordered	-0.0646504	0.231753	0.786967
26410_raw	Index of Multiple Deprivation (England)	Continuous raw	-0.0288261	0.232083	0.786967
6155_3	Vitamin and mineral supplements: Vitamin C	Categorical unordered	0.00715339	0.231769	0.786967
25429_raw	Mean OD in cingulum hippocampus on FA skeleton (left)	Continuous raw	0.000205831	0.232579	0.787412
1488_raw	Tea intake	Continuous raw	-0.00577648	0.232862	0.787649
20003_1140878226	Treatment/medication code: diprobase cream	Categorical unordered	0.049881	0.233226	0.788162
1150_1	Usual side of head for mobile phone use: Left	Categorical unordered	0.00454764	0.234325	0.789376
20003_1140865654	Treatment/medication code: codeine phosphate+kaolin 10mg/3g/10ml mixture	Categorical unordered	-0.108251	0.233991	0.789376
22601_53152546	Job coding: carpenter, carpenter and joiner, builder's joiner	Categorical unordered	-0.060262	0.234797	0.789376
22617_1152	Job SOC coding: Office managers	Categorical unordered	0.035933	0.234035	0.789376
22617_3222	Job SOC coding: Occupational therapists	Categorical unordered	0.0694303	0.234864	0.789376
25224_raw	Mean L1 in superior corona radiata on FA skeleton (right)	Continuous raw	3.37232e-07	0.234579	0.789376
20003_1140925978	Treatment/medication code: mycophenolate	Categorical unordered	0.0986873	0.235146	0.789608
20001_1062	Cancer code, self-reported: squamous cell carcinoma	Categorical unordered	-0.0566691	0.235661	0.789797
25022_raw	Volume of amygdala (right)	Continuous raw	1.85299	0.235588	0.789797
25637_raw	Weighted-mean L3 in tract inferior longitudinal fasciculus (left)	Continuous raw	-2.56736e-07	0.236056	0.789797
25830_raw	Volume of grey matter in Frontal Medial Cortex (left)	Continuous raw	2.1408	0.236026	0.789797
20003_1140870954	Treatment/medication code: vitamin d product	Categorical unordered	-0.0377096	0.237112	0.791678
20003_1140883968	Treatment/medication code: carmellose	Categorical unordered	-0.0971617	0.237727	0.791678
20477	Ever talked to a health professional about unusual or psychotic experiences	Categorical unordered	0.0391474	0.237984	0.791678
20495	Avoided activities or situations because of previous stressful experience in past month	Categorical ordered	-0.00856051	0.237612	0.791678
20554_1	Actions taken following self-harm: See anyone from psychiatric or mental health services, including liaison services	Categorical unordered	-0.0290897	0.237659	0.791678
22423_raw	LV stroke volume	Continuous raw	-0.158772	0.238464	0.791678
22601_24513035	Job coding: librarian, assistant librarian	Categorical unordered	-0.0956246	0.238202	0.791678
22617_3533	Job SOC coding: Insurance underwriters	Categorical unordered	-0.0523248	0.238541	0.791678
25688_raw	Weighted-mean OD in tract forceps minor	Continuous raw	-7.48448e-05	0.237866	0.791678
5325_0	Ever had refractive laser eye surgery: No	Categorical unordered	-0.0375136	0.238781	0.791763
3859_4	Reason former drinker stopped drinking alcohol: Financial reasons	Categorical unordered	0.0778493	0.239149	0.792273
100670	White wine intake	Categorical ordered	-0.0150993	0.240703	0.79233
20003_1140860976	Treatment/medication code: imdur 60mg durule	Categorical unordered	-0.101255	0.241305	0.79233
20531	Victim of sexual assault	Categorical unordered	0.00993331	0.240952	0.79233
22617_2112	Job SOC coding: Biological scientists and biochemists	Categorical unordered	-0.0363041	0.241206	0.79233
2306	Weight change compared with 1 year ago	Categorical ordered	-0.00385649	0.241028	0.79233
25103_raw	Mean FA in tapetum on FA skeleton (left)	Continuous raw	0.000460323	0.240507	0.79233
25173_raw	Mean MO in retrolenticular part of internal capsule on FA skeleton (left)	Continuous raw	-0.000395747	0.241297	0.79233
26413_raw	Health score (England)	Continuous raw	-0.00175331	0.240479	0.79233
5084_raw	Spherical power (right)	Continuous raw	-0.0110822	0.239527	0.79233
6138_1	Qualifications: College or University degree	Categorical unordered	0.00427376	0.24019	0.79233
1239	Current tobacco smoking	Categorical ordered	0.00648087	0.243356	0.793437
20003_1140866280	Treatment/medication code: bumetanide	Categorical unordered	-0.0685432	0.242743	0.793437
20003_1140875990	Treatment/medication code: hypromellose	Categorical unordered	-0.048079	0.242416	0.793437
20003_1140910766	Treatment/medication code: nicorandil	Categorical unordered	-0.0349243	0.243284	0.793437
20149_raw	Interval between previous point and current one in numeric path (trail #1)	Continuous raw	-3.89147	0.242734	0.793437
20447	Depression possibly related to stressful or traumatic event	Categorical unordered	-0.0104461	0.243164	0.793437
25044_raw	Median BOLD effect (in group-defined mask) for faces activation	Continuous raw	-0.00268861	0.242508	0.793437
6179_3	Mineral and other dietary supplements: Calcium	Categorical unordered	0.00799078	0.242608	0.793437
20114_12	Illnesses of adopted siblings: Severe depression	Categorical unordered	0.101556	0.243949	0.794407
20549_3	Substances taken for anxiety: Medication prescribed to you (for at least two weeks)	Categorical unordered	0.0111053	0.244082	0.794407
6151_3	Fractured bone site(s): Hip	Categorical unordered	0.0455854	0.244443	0.794881
20195_raw	Number of symbol digit matches attempted	Continuous raw	0.0167173	0.245275	0.796889
20126_2	Bipolar and major depression status: Bipolar II Disorder	Categorical unordered	0.0523704	0.245668	0.797467
20240	Maximum digits remembered correctly	Categorical ordered	-0.00781284	0.247041	0.798424
20405	Ever had known person concerned about, or recommend reduction of, alcohol consumption	Categorical ordered	0.0121053	0.246365	0.798424
25470_raw	Mean ISOVF in sagittal stratum on FA skeleton (right)	Continuous raw	0.000117687	0.246889	0.798424
25886_raw	Volume of grey matter in Hippocampus (left)	Continuous raw	2.61725	0.246628	0.798424
41205_E9500	Diagnoses - secondary ICD9: E9500 Suicide and s.i. poisoning by analgesics, antipyretics, antirheumatics	Categorical unordered	0.10637	0.246781	0.798424
20003_1141180140	Treatment/medication code: etoricoxib	Categorical unordered	-0.0660543	0.24762	0.798901
22617_2312	Job SOC coding: Further education teaching professionals	Categorical unordered	-0.0235714	0.247483	0.798901
22601_52312934	Job coding: motor mechanic, diesel fitter, auto engineer	Categorical unordered	-0.0506336	0.248274	0.799253
23067	MCV seropositivity for Merkel Cell Polyomavirus	Categorical unordered	0.0296814	0.248305	0.799253
3751	Chest pain or discomfort when walking uphill or hurrying	Categorical unordered	-0.0127194	0.248377	0.799253
5674	Severity of manic/irritable episodes	Categorical unordered	-0.0181517	0.24893	0.80034
20003_1140884488	Treatment/medication code: diclofenac	Categorical unordered	0.0135043	0.249323	0.800906
20002_1143	Non-cancer illness code, self-reported: gastritis/gastric erosions	Categorical unordered	-0.0491595	0.249881	0.801837
20002_1465	Non-cancer illness code, self-reported: osteoarthritis	Categorical unordered	-0.00708385	0.250046	0.801837
1767	Adopted as a child	Categorical unordered	-0.0162472	0.250277	0.801884
20002_1683	Non-cancer illness code, self-reported: benign neuroma	Categorical unordered	0.109728	0.250573	0.802139
100920_2107	Type milk consumed: goat/sheep milk	Categorical unordered	0.062638	0.259432	0.8035
100920_2108	Type milk consumed: rice/oat/vegetable milk	Categorical unordered	0.0663522	0.256494	0.8035
20002_1415	Non-cancer illness code, self-reported: ear/vestibular disorder	Categorical unordered	-0.0208701	0.251473	0.8035
20002_1416	Non-cancer illness code, self-reported: chronic sinusitis	Categorical unordered	-0.0243052	0.254664	0.8035
20002_1639	Non-cancer illness code, self-reported: fracture finger	Categorical unordered	-0.0578486	0.257196	0.8035
20003_1140865580	Treatment/medication code: asacol 400mg e/c tablet	Categorical unordered	0.052048	0.256342	0.8035
20003_1140874686	Treatment/medication code: glucophage 500mg tablet	Categorical unordered	0.0641515	0.255899	0.8035
20003_1140878324	Treatment/medication code: oilatum cream	Categorical unordered	-0.0957377	0.25418	0.8035
20079_5	Day-of-week questionnaire completion requested: Friday	Categorical unordered	-0.0134204	0.255938	0.8035
20116_1	Smoking status: Previous	Categorical unordered	-0.00403461	0.257009	0.8035
20117_0	Alcohol drinker status: Never	Categorical unordered	-0.0109798	0.258918	0.8035
20181	FI9 : concept interpolation	Categorical unordered	-0.0153648	0.25487	0.8035
20420_raw	Longest period spent worried or anxious	Continuous raw	-0.422591	0.259668	0.8035
21048	Degree bothered by back pain in the past 3 months	Categorical ordered	-0.00598372	0.257768	0.8035
22609_0	Workplace very dusty: Rarely/never	Categorical unordered	0.0126467	0.258617	0.8035
22617_4112	Job SOC coding: Civil Service administrative officers and assistants	Categorical unordered	-0.0182231	0.259488	0.8035
22617_5323	Job SOC coding: Painters and decorators	Categorical unordered	0.0601183	0.253053	0.8035
23056	HHV-6A seropositivity for Human Herpesvirus-6	Categorical unordered	-0.0325817	0.25982	0.8035
25073_raw	Mean FA in anterior limb of internal capsule on FA skeleton (left)	Continuous raw	0.000170335	0.252384	0.8035
25095_raw	Mean FA in fornix cres+stria terminalis on FA skeleton (left)	Continuous raw	-0.000229307	0.256197	0.8035
25221_raw	Mean L1 in retrolenticular part of internal capsule on FA skeleton (left)	Continuous raw	-3.31048e-07	0.255526	0.8035
25267_raw	Mean L2 in posterior limb of internal capsule on FA skeleton (left)	Continuous raw	-2.23354e-07	0.253963	0.8035
25353_raw	Mean ICVF in medial lemniscus on FA skeleton (left)	Continuous raw	0.000212625	0.259691	0.8035
25442_raw	Mean ISOVF in genu of corpus callosum on FA skeleton	Continuous raw	0.000154819	0.256081	0.8035
25539_raw	Weighted-mean MD in tract superior thalamic radiation (right)	Continuous raw	2.05965e-07	0.253333	0.8035
25623_raw	Weighted-mean L3 in tract acoustic radiation (left)	Continuous raw	-2.62934e-07	0.258766	0.8035
25675_raw	Weighted-mean ICVF in tract uncinate fasciculus (left)	Continuous raw	0.000203922	0.25574	0.8035
25795_raw	Volume of grey matter in Precentral Gyrus (right)	Continuous raw	10.6881	0.25229	0.8035
25819_raw	Volume of grey matter in Supramarginal Gyrus, anterior division (right)	Continuous raw	-4.04536	0.255206	0.8035
25868_raw	Volume of grey matter in Planum Polare (left)	Continuous raw	-1.34264	0.257043	0.8035
25897_raw	Volume of grey matter in VI Cerebellum (left)	Continuous raw	-6.4397	0.25878	0.8035
25898_raw	Volume of grey matter in Vermis VI Cerebellum	Continuous raw	-1.53201	0.255622	0.8035
30740_raw	Glucose	Continuous raw	-0.00240154	0.258756	0.8035
40006_C440	Type of cancer: ICD10: C44.0 Skin of lip	Categorical unordered	-0.0701571	0.255383	0.8035
5162_raw	6mm regularity index (left)	Continuous raw	0.00834206	0.259462	0.8035
5959	Previously smoked cigarettes on most/all days	Categorical unordered	0.0545534	0.257593	0.8035
6150_2	Vascular/heart problems diagnosed by doctor: Angina	Categorical unordered	-0.0109456	0.259893	0.8035
6152_5	Blood clot, DVT, bronchitis, emphysema, asthma, rhinitis, eczema, allergy diagnosed by doctor: Blood clot in the leg (DVT)	Categorical unordered	0.0134391	0.256945	0.8035
6158_2	Why reduced smoking: Doctor's advice	Categorical unordered	0.0312674	0.254032	0.8035
6771	Errors before selecting correct item in alphanumeric path (trail #2)	Categorical ordered	-0.0209592	0.258432	0.8035
709	Number in household	Categorical ordered	-0.00369985	0.253708	0.8035
20002_1427	Non-cancer illness code, self-reported: polycystic kidney	Categorical unordered	0.0730454	0.260385	0.803533
20003_1195	Treatment/medication code: vitamin c product	Categorical unordered	-0.0367538	0.260161	0.803533
25060_raw	Mean FA in splenium of corpus callosum on FA skeleton	Continuous raw	0.000151765	0.260771	0.803533
40006_C19	Type of cancer: ICD10: C19 Malignant neoplasm of rectosigmoid junction	Categorical unordered	0.0599204	0.260668	0.803533
20113_8	Illnesses of adopted mother: High blood pressure	Categorical unordered	-0.0492145	0.261586	0.805375
100016_raw	Potassium	Continuous raw	-3.34831	0.298346	0.806388
100710	Beer/cider intake	Categorical ordered	-0.0133675	0.275076	0.806388
100730	Spirits intake	Categorical ordered	0.0178585	0.306048	0.806388
102250	Sweet snack consumers	Categorical unordered	0.00925671	0.301482	0.806388
102360	Sweet biscuits intake	Categorical ordered	-0.012141	0.28478	0.806388
102460	Crisp intake	Categorical ordered	-0.011952	0.287413	0.806388
102800	Cheese consumers	Categorical unordered	0.00933445	0.297645	0.806388
104460	Banana intake	Categorical ordered	-0.00892639	0.307249	0.806388
1060	Time spent outdoors in winter	Categorical ordered	-0.00386385	0.310135	0.806388
1150_3	Usual side of head for mobile phone use: Equally left and right	Categorical unordered	-0.00772414	0.296018	0.806388
12676_raw	Peripheral pulse pressure during PWA	Continuous raw	-0.105029	0.300085	0.806388
12678_raw	Central pulse pressure during PWA	Continuous raw	-0.102315	0.298236	0.806388
12683_raw	End systolic pressure during PWA	Continuous raw	-0.108343	0.295109	0.806388
12687_raw	Mean arterial pressure during PWA	Continuous raw	-0.0831415	0.286609	0.806388
1319	Dried fruit intake	Categorical ordered	0.00358904	0.302664	0.806388
1418_5	Milk type used: Other type of milk	Categorical unordered	-0.0166469	0.284891	0.806388
1448_4	Bread type: Other type of bread	Categorical unordered	0.00933877	0.275764	0.806388
1468_1	Cereal type: Bran cereal (e.g. All Bran, Branflakes)	Categorical unordered	0.00537778	0.272726	0.806388
1498	Coffee intake	Categorical ordered	-0.00331304	0.305505	0.806388
1508_1	Coffee type: Decaffeinated coffee (any type)	Categorical unordered	0.00505138	0.292346	0.806388
1578	Average weekly champagne plus white wine intake	Categorical ordered	0.00382532	0.305371	0.806388
20001_1019	Cancer code, self-reported: small intestine/small bowel cancer	Categorical unordered	-0.0805415	0.309821	0.806388
20001_1068	Cancer code, self-reported: sarcoma/fibrosarcoma	Categorical unordered	0.0771592	0.285339	0.806388
20002_1234	Non-cancer illness code, self-reported: adrenocortical insufficiency/addison's disease	Categorical unordered	-0.0881233	0.286068	0.806388
20002_1264	Non-cancer illness code, self-reported: epilepsy	Categorical unordered	-0.0199296	0.278909	0.806388
20002_1297	Non-cancer illness code, self-reported: muscle/soft tissue problem	Categorical unordered	0.02107	0.265785	0.806388
20002_1456	Non-cancer illness code, self-reported: malabsorption/coeliac disease	Categorical unordered	-0.0273711	0.281121	0.806388
20002_1463	Non-cancer illness code, self-reported: ulcerative colitis	Categorical unordered	-0.0240872	0.29698	0.806388
20002_1469	Non-cancer illness code, self-reported: post-traumatic stress disorder	Categorical unordered	-0.0682664	0.281815	0.806388
20002_1526	Non-cancer illness code, self-reported: polio / poliomyelitis	Categorical unordered	0.0654347	0.306182	0.806388
20002_1571	Non-cancer illness code, self-reported: chickenpox	Categorical unordered	-0.0288602	0.27962	0.806388
20002_1628	Non-cancer illness code, self-reported: fracture nose	Categorical unordered	0.0469251	0.304708	0.806388
20002_1637	Non-cancer illness code, self-reported: fracture wrist / colles fracture	Categorical unordered	-0.0387226	0.268818	0.806388
20002_1653	Non-cancer illness code, self-reported: fracture fibula	Categorical unordered	-0.0537533	0.308229	0.806388
20003_1140861202	Treatment/medication code: istin 5mg tablet	Categorical unordered	0.0977466	0.303359	0.806388
20003_1140862382	Treatment/medication code: becotide 50 inhaler	Categorical unordered	-0.0218627	0.30985	0.806388
20003_1140862944	Treatment/medication code: carbocisteine	Categorical unordered	0.0783647	0.289297	0.806388
20003_1140865336	Treatment/medication code: spasmonal 60mg capsule	Categorical unordered	0.066273	0.303427	0.806388
20003_1140865670	Treatment/medication code: salazopyrin 500mg tablet	Categorical unordered	-0.0714495	0.294081	0.806388
20003_1140868426	Treatment/medication code: triamcinolone	Categorical unordered	-0.0911914	0.301814	0.806388
20003_1140870856	Treatment/medication code: calcichew 1.25g chewable tablet	Categorical unordered	-0.0370851	0.309593	0.806388
20003_1140872492	Treatment/medication code: nicotine product	Categorical unordered	0.0941618	0.287479	0.806388
20003_1140873394	Treatment/medication code: doxycycline	Categorical unordered	0.0592212	0.297728	0.806388
20003_1140875336	Treatment/medication code: nabumetone	Categorical unordered	-0.0830592	0.291134	0.806388
20003_1140875408	Treatment/medication code: allopurinol	Categorical unordered	0.0164262	0.300674	0.806388
20003_1140879628	Treatment/medication code: dothiepin	Categorical unordered	0.0941304	0.269859	0.806388
20003_1140879802	Treatment/medication code: amlodipine	Categorical unordered	-0.00902221	0.293456	0.806388
20003_1140880072	Treatment/medication code: gamolenic acid	Categorical unordered	-0.107309	0.281234	0.806388
20003_1140881702	Treatment/medication code: adalate 10mg capsule	Categorical unordered	0.0665854	0.275153	0.806388
20003_1140882618	Treatment/medication code: diprosalic ointment	Categorical unordered	-0.0834558	0.308538	0.806388
20003_1140882728	Treatment/medication code: otomize ear spray	Categorical unordered	-0.0784346	0.309227	0.806388
20003_1140883066	Treatment/medication code: insulin product	Categorical unordered	-0.0175896	0.302108	0.806388
20003_1140888510	Treatment/medication code: verapamil	Categorical unordered	0.0429435	0.294795	0.806388
20003_1140888594	Treatment/medication code: fluvastatin	Categorical unordered	-0.0845706	0.278811	0.806388
20003_1140909788	Treatment/medication code: sodium cromoglicate	Categorical unordered	-0.0654055	0.26836	0.806388
20003_1140909872	Treatment/medication code: vitamin b1 preparation	Categorical unordered	-0.088836	0.293672	0.806388
20003_1140916288	Treatment/medication code: efexor 37.5mg tablet	Categorical unordered	-0.080022	0.280804	0.806388
20003_1140923572	Treatment/medication code: adipine mr 10 m/r tablet	Categorical unordered	-0.0979459	0.264043	0.806388
20003_1140928004	Treatment/medication code: zimovane ls 3.75mg tablet	Categorical unordered	-0.0940379	0.311706	0.806388
20003_1141146606	Treatment/medication code: calcium carbonate+cholecalciferol 1.25g/200iu tablet	Categorical unordered	-0.0448791	0.294837	0.806388
20003_1141150944	Treatment/medication code: nasonex 0.05% aqueous nasal spray	Categorical unordered	0.0239631	0.312046	0.806388
20003_1141153006	Treatment/medication code: aprovel 75mg tablet	Categorical unordered	-0.0625526	0.27683	0.806388
20003_1141157132	Treatment/medication code: singulair 10mg tablet	Categorical unordered	-0.0643402	0.309766	0.806388
20003_1141157252	Treatment/medication code: glyceryl trinitrate product	Categorical unordered	-0.0623694	0.265632	0.806388
20003_1141162764	Treatment/medication code: tolterodine l-tartrate	Categorical unordered	-0.0406691	0.284816	0.806388
20003_1141164276	Treatment/medication code: nebivolol	Categorical unordered	0.0599667	0.312426	0.806388
20003_1141180936	Treatment/medication code: calcium carbonate+colecalciferol 1.25g/5micrograms tablet	Categorical unordered	-0.0839993	0.303165	0.806388
20003_1141187776	Treatment/medication code: nurofen 200mg tablet	Categorical unordered	0.0737597	0.290694	0.806388
20003_1141190158	Treatment/medication code: cipralex 5mg tablet	Categorical unordered	0.0578529	0.307547	0.806388
20003_1141192410	Treatment/medication code: rosuvastatin	Categorical unordered	-0.0225223	0.294344	0.806388
20089_464	Type of meals eaten: Ready meals	Categorical unordered	0.0178661	0.279766	0.806388
20089_465	Type of meals eaten: Home cooked meals	Categorical unordered	-0.0117038	0.292558	0.806388
20090_385	Type of fat/oil used in cooking: Low fat soya margarine	Categorical unordered	-0.0818481	0.312301	0.806388
20096_2	Size of red wine glass drunk: medium (175ml)	Categorical unordered	-0.0153679	0.302861	0.806388
20110_101	Illnesses of mother: None of the above (group 2)	Categorical unordered	-0.00418627	0.312182	0.806388
20111_101	Illnesses of siblings: None of the above (group 2)	Categorical unordered	-0.0052897	0.311668	0.806388
20111_11	Illnesses of siblings: Parkinson's disease	Categorical unordered	-0.0285102	0.280476	0.806388
20113_4	Illnesses of adopted mother: Bowel cancer	Categorical unordered	0.0859054	0.278291	0.806388
20114_8	Illnesses of adopted siblings: High blood pressure	Categorical unordered	-0.0635988	0.303494	0.806388
20118_7	Home area population density - urban or rural: England/Wales - Village - less sparse	Categorical unordered	-0.00790701	0.303143	0.806388
20126_5	Bipolar and major depression status: Single Probable major depression episode	Categorical unordered	-0.0142497	0.300707	0.806388
20148	Errors before selecting correct item in alphanumeric path (trail #2)	Categorical ordered	0.0113977	0.31189	0.806388
20156_raw	Duration to complete numeric path (trail #1)	Continuous raw	-0.0574142	0.262765	0.806388
20187	FI12 : square sequence recognition	Categorical unordered	-0.0314052	0.287732	0.806388
20411	Ever been injured or injured someone else through drinking alcohol	Categorical ordered	0.0149406	0.30537	0.806388
20437	Thoughts of death during worst depression	Categorical unordered	-0.00866779	0.284309	0.806388
20489	Felt loved as a child	Categorical ordered	0.00582301	0.295294	0.806388
20525	Able to pay rent/mortgage as an adult	Categorical ordered	0.00891435	0.294953	0.806388
20535	Waking too early	Categorical unordered	-0.0121967	0.269418	0.806388
20544_5	Mental health problems ever diagnosed by a professional: Any other phobia (eg disabling fear of heights or spiders)	Categorical unordered	-0.0281061	0.268028	0.806388
21004_raw	Number of puzzles correct	Continuous raw	-0.0203612	0.300784	0.806388
21024	Ever diagnosed with IBS	Categorical unordered	0.00918776	0.286006	0.806388
21042	Greatest number of times bowels opened per day	Categorical ordered	0.0058477	0.266889	0.806388
21059	Degree bothered by nausea in the last 3 months	Categorical ordered	-0.00811274	0.303837	0.806388
22039	MET minutes per week for vigorous activity	Categorical ordered	0.00351429	0.307773	0.806388
22146_raw	Age hayfever or allergic rhinitis diagnosed by doctor	Continuous raw	-0.132101	0.266782	0.806388
22420_raw	LV ejection fraction	Continuous raw	0.0415892	0.280522	0.806388
22421_raw	LV end diastolic volume	Continuous raw	-0.475704	0.275602	0.806388
22601_11523251	Job coding: office manager, account/payrolls manager, administration manager, litigation/solicitor's office manager	Categorical unordered	0.0326649	0.284082	0.806388
22601_12233383	Job coding: restaurant or catering manager, restaurateur; canteen manager; takeaway food shop manager	Categorical unordered	-0.047618	0.263446	0.806388
22601_12313231	Job coding: property/housing/land manager	Categorical unordered	-0.059127	0.299222	0.806388
22601_21253043	Job coding: chemical engineer, plastics engineer, pharmaceutical engineer	Categorical unordered	-0.0721773	0.263201	0.806388
22601_21263044	Job coding: design and development engineer, ergonomist	Categorical unordered	-0.0472953	0.273843	0.806388
22601_21323059	Job coding: software professional, analyst-programmer, computer programmer, software analyst or engineer, systems designer or programmer	Categorical unordered	-0.0191259	0.276484	0.806388
22601_22153070	Job coding: dentist, dental surgeon, orthodontist, periodontist	Categorical unordered	0.0613226	0.307448	0.806388
22601_23123400	Job coding: further education teaching professional, college lecturer/professor	Categorical unordered	-0.0214673	0.297515	0.806388
22601_24193278	Job coding: other legal professional including: court clerk, legal officer/advisor, clerk to the justices, legal services registrar	Categorical unordered	0.0805446	0.296697	0.806388
22601_24312597	Job coding: architect, landscape architect/designer, structural designer	Categorical unordered	-0.0578285	0.276845	0.806388
22601_24342599	Job coding: chartered surveyor, building surveyor, land surveyor	Categorical unordered	-0.0576331	0.303298	0.806388
22601_24423108	Job coding: social worker, child care/protection officer, adoption officer, mental health officer, almoner, family case worker	Categorical unordered	-0.0275888	0.29635	0.806388
22601_32323112	Job coding: benefits advisor, citizens advice bureau adviser, debt counsellor	Categorical unordered	-0.0981437	0.30131	0.806388
22601_34323160	Job coding: broadcasting professional, broadcaster, news reporter; radio or television journalist, director or producer	Categorical unordered	0.0525572	0.302192	0.806388
22601_35433238	Job coding: marketing research professional, marketing consultant, promotions or advertising consultant, fundraiser consultant, appeals organiser	Categorical unordered	-0.0427762	0.279995	0.806388
22601_35623213	Job coding: personnel or industrial relations officer, recruitment consultant	Categorical unordered	-0.0543736	0.285568	0.806388
22601_35633214	Job coding: vocational or industrial trainer/instructor, craft instructor, apprentice instructor	Categorical unordered	0.0680061	0.278177	0.806388
22601_41413308	Job coding: telephonist, telephone/switchboard operator	Categorical unordered	0.0429246	0.28089	0.806388
22601_52412944	Job coding: electrician, electrical engineer, electrical contractor	Categorical unordered	0.0406382	0.307495	0.806388
22601_54122878	Job coding: upholsterer, coach trimmer, curtain maker, mattress maker	Categorical unordered	-0.104949	0.283253	0.806388
22601_54222887	Job coding: printer, master printer	Categorical unordered	0.0987415	0.282731	0.806388
22601_62192607	Job coding: bus conductor	Categorical unordered	0.0951721	0.286885	0.806388
22601_81392801	Job coding: other assembler, routine operative	Categorical unordered	0.0904225	0.281226	0.806388
22617_1162	Job SOC coding: Storage and warehouse managers	Categorical unordered	0.0749214	0.309731	0.806388
22617_1222	Job SOC coding: Conference and exhibition managers	Categorical unordered	-0.108268	0.273072	0.806388
22617_1223	Job SOC coding: Restaurant and catering managers	Categorical unordered	-0.0462144	0.273292	0.806388
22617_2123	Job SOC coding: Electrical engineers	Categorical unordered	0.0398296	0.311943	0.806388
22617_2125	Job SOC coding: Chemical engineers	Categorical unordered	-0.0697387	0.267607	0.806388
22617_2215	Job SOC coding: Dental practitioners	Categorical unordered	0.0616993	0.299093	0.806388
22617_2311	Job SOC coding: Higher education teaching professionals	Categorical unordered	0.0191809	0.297427	0.806388
22617_2329	Job SOC coding: Researchers n.e.c.	Categorical unordered	0.0321216	0.307797	0.806388
22617_2419	Job SOC coding: Legal professionals n.e.c.	Categorical unordered	0.0773636	0.31191	0.806388
22617_2442	Job SOC coding: Social workers	Categorical unordered	-0.0270873	0.301819	0.806388
22617_3531	Job SOC coding: Estimators, valuers and assessors	Categorical unordered	-0.049874	0.286603	0.806388
22617_3543	Job SOC coding: Marketing associate professionals	Categorical unordered	-0.0428555	0.271999	0.806388
22617_4150	Job SOC coding: General office assistants/clerks	Categorical unordered	0.0177665	0.277216	0.806388
22617_5215	Job SOC coding: Welding trades	Categorical unordered	0.0659391	0.285933	0.806388
22617_5422	Job SOC coding: Printers	Categorical unordered	0.102518	0.262391	0.806388
22617_5434	Job SOC coding: Chefs, cooks	Categorical unordered	-0.0391147	0.274569	0.806388
22617_7125	Job SOC coding: Merchandisers and window dressers	Categorical unordered	-0.0802213	0.27207	0.806388
22617_7129	Job SOC coding: Sales related occupations n.e.c.	Categorical unordered	0.0338224	0.273354	0.806388
22617_8111	Job SOC coding: Food, drink and tobacco process operatives	Categorical unordered	0.0690199	0.280947	0.806388
22702_raw	Home location - east co-ordinate (rounded)	Continuous raw	140.45	0.274968	0.806388
23033_raw	momp D antigen for Chlamydia trachomatis	Continuous raw	-5.42373	0.292538	0.806388
23058	HHV-7 seropositivity for Human Herpesvirus-7	Categorical unordered	0.0550805	0.310453	0.806388
23070	C. trachomatis Definition I seropositivity for Chlamydia trachomatis	Categorical unordered	0.0331683	0.282138	0.806388
24008_raw	Particulate matter air pollution 2.5-10um; 2010	Continuous raw	0.00161531	0.304214	0.806388
25003_raw	Volume of ventricular cerebrospinal fluid (normalised for head size)	Continuous raw	105.522	0.303634	0.806388
25005_raw	Volume of grey matter (normalised for head size)	Continuous raw	-226.141	0.283883	0.806388
25027_raw	Median T2star in thalamus (right)	Continuous raw	0.0209019	0.30122	0.806388
25031_raw	Median T2star in putamen (right)	Continuous raw	-0.0283879	0.297344	0.806388
25035_raw	Median T2star in hippocampus (right)	Continuous raw	0.0244574	0.306966	0.806388
25072_raw	Mean FA in anterior limb of internal capsule on FA skeleton (right)	Continuous raw	0.000160613	0.291621	0.806388
25074_raw	Mean FA in posterior limb of internal capsule on FA skeleton (right)	Continuous raw	0.000158506	0.288883	0.806388
25085_raw	Mean FA in posterior thalamic radiation on FA skeleton (left)	Continuous raw	0.000204605	0.311998	0.806388
25086_raw	Mean FA in sagittal stratum on FA skeleton (right)	Continuous raw	0.000202924	0.268596	0.806388
25097_raw	Mean FA in superior longitudinal fasciculus on FA skeleton (left)	Continuous raw	0.000170051	0.287964	0.806388
25100_raw	Mean FA in uncinate fasciculus on FA skeleton (right)	Continuous raw	0.000232814	0.303149	0.806388
25147_raw	Mean MD in superior fronto-occipital fasciculus on FA skeleton (left)	Continuous raw	5.54773e-07	0.280278	0.806388
25174_raw	Mean MO in anterior corona radiata on FA skeleton (right)	Continuous raw	-0.000462038	0.299421	0.806388
25199_raw	Mean MO in tapetum on FA skeleton (left)	Continuous raw	0.000633815	0.305604	0.806388
25209_raw	Mean L1 in medial lemniscus on FA skeleton (left)	Continuous raw	4.80489e-07	0.294523	0.806388
25219_raw	Mean L1 in posterior limb of internal capsule on FA skeleton (left)	Continuous raw	3.21553e-07	0.26465	0.806388
25239_raw	Mean L1 in fornix cres+stria terminalis on FA skeleton (left)	Continuous raw	-4.62409e-07	0.2954	0.806388
25244_raw	Mean L1 in uncinate fasciculus on FA skeleton (right)	Continuous raw	-3.45287e-07	0.286396	0.806388
25253_raw	Mean L2 in fornix on FA skeleton	Continuous raw	2.06785e-06	0.287224	0.806388
25291_raw	Mean L2 in superior fronto-occipital fasciculus on FA skeleton (left)	Continuous raw	6.22516e-07	0.291059	0.806388
25314_raw	Mean L3 in posterior limb of internal capsule on FA skeleton (right)	Continuous raw	-1.57183e-07	0.306525	0.806388
25339_raw	Mean L3 in superior fronto-occipital fasciculus on FA skeleton (left)	Continuous raw	5.68151e-07	0.269747	0.806388
25359_raw	Mean ICVF in cerebral peduncle on FA skeleton (left)	Continuous raw	0.000199537	0.27657	0.806388
25366_raw	Mean ICVF in anterior corona radiata on FA skeleton (right)	Continuous raw	0.000262081	0.311158	0.806388
25367_raw	Mean ICVF in anterior corona radiata on FA skeleton (left)	Continuous raw	0.000281366	0.280262	0.806388
25384_raw	Mean ICVF in superior longitudinal fasciculus on FA skeleton (right)	Continuous raw	0.000250144	0.284198	0.806388
25395_raw	Mean OD in body of corpus callosum on FA skeleton	Continuous raw	6.59183e-05	0.295821	0.806388
25401_raw	Mean OD in medial lemniscus on FA skeleton (left)	Continuous raw	-9.96327e-05	0.292354	0.806388
25425_raw	Mean OD in external capsule on FA skeleton (left)	Continuous raw	0.000109827	0.270353	0.806388
25428_raw	Mean OD in cingulum hippocampus on FA skeleton (right)	Continuous raw	0.000188505	0.267385	0.806388
25475_raw	Mean ISOVF in cingulum cingulate gyrus on FA skeleton (left)	Continuous raw	0.000118872	0.283365	0.806388
25478_raw	Mean ISOVF in fornix cres+stria terminalis on FA skeleton (right)	Continuous raw	0.000263385	0.268092	0.806388
25488_raw	Weighted-mean FA in tract acoustic radiation (left)	Continuous raw	0.000157479	0.273325	0.806388
25498_raw	Weighted-mean FA in tract forceps major	Continuous raw	-0.000180281	0.307907	0.806388
25515_raw	Weighted-mean MD in tract acoustic radiation (left)	Continuous raw	-2.69268e-07	0.27274	0.806388
25521_raw	Weighted-mean MD in tract parahippocampal part of cingulum (left)	Continuous raw	4.41228e-07	0.291926	0.806388
25537_raw	Weighted-mean MD in tract superior longitudinal fasciculus (right)	Continuous raw	2.11463e-07	0.274049	0.806388
25545_raw	Weighted-mean MO in tract anterior thalamic radiation (right)	Continuous raw	-0.00026727	0.294559	0.806388
25546_raw	Weighted-mean MO in tract cingulate gyrus part of cingulum (left)	Continuous raw	-0.000377012	0.30128	0.806388
25559_raw	Weighted-mean MO in tract medial lemniscus (left)	Continuous raw	0.000288857	0.267236	0.806388
25634_raw	Weighted-mean L3 in tract forceps minor	Continuous raw	-2.27875e-07	0.286622	0.806388
25638_raw	Weighted-mean L3 in tract inferior longitudinal fasciculus (right)	Continuous raw	-2.28202e-07	0.279673	0.806388
25658_raw	Weighted-mean ICVF in tract corticospinal tract (left)	Continuous raw	0.000177598	0.302913	0.806388
25680_raw	Weighted-mean OD in tract anterior thalamic radiation (right)	Continuous raw	-7.84689e-05	0.290815	0.806388
25696_raw	Weighted-mean OD in tract posterior thalamic radiation (left)	Continuous raw	6.60621e-05	0.30922	0.806388
25704_raw	Weighted-mean ISOVF in tract acoustic radiation (left)	Continuous raw	0.000135281	0.269769	0.806388
25721_raw	Weighted-mean ISOVF in tract medial lemniscus (left)	Continuous raw	0.000171881	0.284018	0.806388
25798_raw	Volume of grey matter in Superior Temporal Gyrus, anterior division (left)	Continuous raw	-1.77565	0.285494	0.806388
25837_raw	Volume of grey matter in Paracingulate Gyrus (right)	Continuous raw	4.85398	0.293141	0.806388
25846_raw	Volume of grey matter in Frontal Orbital Cortex (left)	Continuous raw	4.44414	0.310871	0.806388
25873_raw	Volume of grey matter in Planum Temporale (right)	Continuous raw	-1.87423	0.272468	0.806388
25917_raw	Volume of grey matter in IX Cerebellum (right)	Continuous raw	-2.6396	0.27716	0.806388
30610_raw	Alkaline phosphatase	Continuous raw	-0.0460776	0.29652	0.806388
3859_3	Reason former drinker stopped drinking alcohol: Health precaution	Categorical unordered	0.0236823	0.295657	0.806388
398	Number of correct matches in round	Categorical ordered	0.0106386	0.308861	0.806388
40001_G122	Underlying (primary) cause of death: ICD10: G12.2 Motor neuron disease	Categorical unordered	-0.082065	0.280224	0.806388
40006_C185	Type of cancer: ICD10: C18.5 Splenic flexure	Categorical unordered	-0.1007	0.280678	0.806388
40006_C73	Type of cancer: ICD10: C73 Malignant neoplasm of thyroid gland	Categorical unordered	0.0516402	0.285277	0.806388
40006_D090	Type of cancer: ICD10: D09.0 Bladder	Categorical unordered	-0.0414777	0.309671	0.806388
40009	Reported occurrences of cancer	Categorical ordered	-0.00985338	0.270595	0.806388
41203_5329	Diagnoses - main ICD9: 5329 Unspecified duodenal ulcer, without haemorrhage or perforation	Categorical unordered	0.0950586	0.262884	0.806388
41203_7890	Diagnoses - main ICD9: 7890 Abdominal pain	Categorical unordered	0.0440089	0.286599	0.806388
41205_3050	Diagnoses - secondary ICD9: 3050 Nondependent abuse of alcohol	Categorical unordered	0.0997649	0.28109	0.806388
41248_3002	Destinations on discharge from hospital (recoded): High security psychiatric hospital: Other	Categorical unordered	-0.101877	0.293764	0.806388
41248_5001	Destinations on discharge from hospital (recoded): Transfer to other NHS provider: General ward, young physically disabled, A&E	Categorical unordered	-0.0112288	0.277468	0.806388
4230_raw	Signal-to-noise-ratio (SNR) of triplet (left)	Continuous raw	-0.00571764	0.280201	0.806388
4233_raw	Mean signal-to-noise ratio (SNR), (left)	Continuous raw	16.9661	0.26283	0.806388
4979	FI5 : family relationship calculation	Categorical unordered	-0.00618219	0.303747	0.806388
5088_raw	Astigmatism angle (right)	Continuous raw	-0.186985	0.277043	0.806388
5254_raw	Intra-ocular pressure, corneal-compensated (right)	Continuous raw	0.0156356	0.298797	0.806388
5265_raw	Corneal resistance factor (left)	Continuous raw	0.00960775	0.275346	0.806388
5474	Leg pain when walking uphill or hurrying	Categorical unordered	-0.0144128	0.296853	0.806388
5496	Leg pain when walking ever disappears while walking	Categorical unordered	-0.019107	0.286988	0.806388
5663	Length of longest manic/irritable episode	Categorical unordered	-0.0187708	0.292854	0.806388
5699	FI10 : arithmetic sequence recognition	Categorical unordered	0.0179459	0.310107	0.806388
5983_raw	ECG, heart rate	Continuous raw	-0.0609112	0.266829	0.806388
6141_1	How are people in household related to participant: Husband, wife or partner	Categorical unordered	-0.00415747	0.280356	0.806388
6143_1	Transport type for commuting to job workplace: Car/motor vehicle	Categorical unordered	-0.00609861	0.291531	0.806388
6144_1	Never eat eggs, dairy, wheat, sugar: Eggs or foods containing eggs	Categorical unordered	-0.0110754	0.294459	0.806388
6144_2	Never eat eggs, dairy, wheat, sugar: Dairy products	Categorical unordered	-0.0122757	0.282734	0.806388
6145_100	Illness, injury, bereavement, stress in last 2 years: None of the above	Categorical unordered	0.00348622	0.305931	0.806388
6149_1	Mouth/teeth dental problems: Mouth ulcers	Categorical unordered	-0.0059143	0.285836	0.806388
6155_5	Vitamin and mineral supplements: Vitamin E	Categorical unordered	0.0101718	0.311456	0.806388
6179_5	Mineral and other dietary supplements: Iron	Categorical unordered	0.010532	0.287712	0.806388
777	Frequency of travelling from home to job workplace	Categorical ordered	-0.00505919	0.279998	0.806388
826	Job involves shift work	Categorical ordered	0.00625753	0.301012	0.806388
943	Frequency of stair climbing in last 4 weeks	Categorical ordered	0.00328567	0.276065	0.806388
12682_raw	Cardiac output during PWA	Continuous raw	-0.0137186	0.319176	0.807882
1707_3	Handedness (chirality/laterality): Use both right and left hands equally	Categorical unordered	-0.012976	0.318467	0.807882
20002_1123	Non-cancer illness code, self-reported: sleep apnoea	Categorical unordered	-0.0299298	0.314837	0.807882
20002_1544	Non-cancer illness code, self-reported: dupuytren's contracture	Categorical unordered	0.0629256	0.318831	0.807882
20002_1549	Non-cancer illness code, self-reported: lichen planus	Categorical unordered	0.0847523	0.316684	0.807882
20003_1140865382	Treatment/medication code: merbentyl 10mg tablet	Categorical unordered	0.0991833	0.317565	0.807882
20003_1140871542	Treatment/medication code: mefenamic acid	Categorical unordered	-0.0519042	0.314936	0.807882
20003_1140882800	Treatment/medication code: eumovate cream	Categorical unordered	0.051111	0.315838	0.807882
20003_1141189094	Treatment/medication code: avandamet 1mg / 500mg tablet	Categorical unordered	0.0873999	0.315299	0.807882
20077	Number of diet questionnaires completed	Categorical ordered	-0.00460838	0.317011	0.807882
20084_481	Vitamin and/or mineral supplement use: Folic acid	Categorical unordered	0.0399835	0.318822	0.807882
20090_369	Type of fat/oil used in cooking: Cholesterol lowering olive spread	Categorical unordered	0.0657957	0.314744	0.807882
20508	Recent trouble concentrating on things	Categorical ordered	-0.00758737	0.31859	0.807882
21052	Degree bothered by chest pain in the last 3 months	Categorical ordered	-0.00819425	0.314333	0.807882
21073	Fever when IBS symptoms first began	Categorical unordered	-0.0313775	0.318	0.807882
22601_21273045	Job coding: production and process engineer	Categorical unordered	0.0542033	0.317792	0.807882
22601_23133420	Job coding: education officer, director of education, curriculum development officer	Categorical unordered	-0.0341164	0.316782	0.807882
22601_91342701	Job coding: packer, bottler, canner, filler, wrapper, foreman	Categorical unordered	0.062333	0.315679	0.807882
22618_1	Breathing problems improved/stopped away from workplace or on holiday: Yes	Categorical unordered	-0.0197103	0.318235	0.807882
23010_raw	IE1A antigen for Human Herpesvirus-6	Continuous raw	-4.5486	0.319465	0.807882
25186_raw	Mean MO in cingulum cingulate gyrus on FA skeleton (right)	Continuous raw	-0.000396151	0.319293	0.807882
25192_raw	Mean MO in superior longitudinal fasciculus on FA skeleton (right)	Continuous raw	-0.000491829	0.315682	0.807882
25346_raw	Mean ICVF in genu of corpus callosum on FA skeleton	Continuous raw	0.000241726	0.317148	0.807882
25416_raw	Mean OD in superior corona radiata on FA skeleton (right)	Continuous raw	-0.000118204	0.318255	0.807882
25566_raw	Weighted-mean MO in tract superior thalamic radiation (right)	Continuous raw	0.000337657	0.313874	0.807882
25731_raw	Discrepancy between T1 brain image and standard-space brain template (linearly-aligned)	Continuous raw	-0.000213936	0.318013	0.807882
26419_raw	Employment score (Wales)	Continuous raw	-0.119991	0.318598	0.807882
3456	Number of cigarettes currently smoked daily (current cigarette smokers)	Categorical ordered	-0.0120752	0.313771	0.807882
4653	Ever highly irritable/argumentative for 2 days	Categorical unordered	0.00772824	0.319548	0.807882
4957	FI3 : word interpolation	Categorical unordered	-0.00825296	0.313453	0.807882
25591_raw	Weighted-mean L1 in tract superior longitudinal fasciculus (right)	Continuous raw	2.0805e-07	0.319773	0.807899
22601_35323265	Job coding: broker, financial/insurance broker, foreign exchange dealer, ship/marine broker, stockbroker, commodity trader	Categorical unordered	0.0680843	0.320029	0.807994
3466	Time from waking to first cigarette	Categorical ordered	0.0113944	0.320543	0.808741
20467	Frequency of unusual or psychotic experiences in past year	Categorical ordered	-0.0297068	0.320845	0.80895
41205_E8889	Diagnoses - secondary ICD9: E8889 Other and unspecified fall	Categorical unordered	0.0976921	0.321233	0.809378
20003_1141176288	Treatment/medication code: azopt 10mg/ml eye drops	Categorical unordered	-0.0800364	0.322059	0.810358
23034_raw	momp A antigen for Chlamydia trachomatis	Continuous raw	-3.30785	0.321966	0.810358
20002_1278	Non-cancer illness code, self-reported: cataract	Categorical unordered	0.0141914	0.322563	0.810786
6017	Able to walk or cycle unaided for 10 minutes	Categorical unordered	0.0234214	0.322667	0.810786
20002_1650	Non-cancer illness code, self-reported: fracture patella / knee	Categorical unordered	0.0663861	0.32311	0.81082
25180_raw	Mean MO in posterior thalamic radiation on FA skeleton (right)	Continuous raw	-0.000413488	0.323119	0.81082
41248_10000	Destinations on discharge from hospital (recoded): Other discharge destination	Categorical unordered	-0.0979773	0.323339	0.810823
25479_raw	Mean ISOVF in fornix cres+stria terminalis on FA skeleton (left)	Continuous raw	0.000235202	0.324162	0.811788
3082	Fractured heel	Categorical unordered	0.083636	0.324127	0.811788
20117_1	Alcohol drinker status: Previous	Categorical unordered	-0.00900358	0.324844	0.812421
22617_3432	Job SOC coding: Broadcasting associate professionals	Categorical unordered	0.0497398	0.324853	0.812421
5255_raw	Intra-ocular pressure, Goldmann-correlated (right)	Continuous raw	0.013251	0.32516	0.812638
1528	Water intake	Categorical ordered	0.00320557	0.326787	0.812974
22601_92253391	Job coding: bar staff, cellarman (public house)	Categorical unordered	-0.0405281	0.32683	0.812974
22610_0	Workplace full of chemical or other fumes: Rarely/never	Categorical unordered	-0.0145245	0.325866	0.812974
22617_2212	Job SOC coding: Psychologists	Categorical unordered	0.0584687	0.326551	0.812974
25109_raw	Mean MD in fornix on FA skeleton	Continuous raw	1.6414e-06	0.326546	0.812974
25549_raw	Weighted-mean MO in tract parahippocampal part of cingulum (right)	Continuous raw	-0.000365327	0.325857	0.812974
25807_raw	Volume of grey matter in Middle Temporal Gyrus, temporooccipital part (right)	Continuous raw	-5.094	0.326179	0.812974
20002_1163	Non-cancer illness code, self-reported: cholecystitis	Categorical unordered	0.0506012	0.332618	0.813271
20002_1255	Non-cancer illness code, self-reported: peripheral neuropathy	Categorical unordered	0.0433874	0.335513	0.813271
20002_1288	Non-cancer illness code, self-reported: nervous breakdown	Categorical unordered	0.0415173	0.33166	0.813271
20002_1567	Non-cancer illness code, self-reported: infectious mononucleosis / glandular fever / epstein barr virus (ebv)	Categorical unordered	0.0458446	0.33332	0.813271
20002_1660	Non-cancer illness code, self-reported: rosacea	Categorical unordered	-0.040677	0.332318	0.813271
20003_1140871506	Treatment/medication code: ketoprofen	Categorical unordered	-0.0929957	0.329708	0.813271
20003_1140888098	Treatment/medication code: fluticasone	Categorical unordered	-0.0249022	0.328364	0.813271
20003_1140909786	Treatment/medication code: beclometasone	Categorical unordered	-0.0170628	0.333761	0.813271
20003_1140910832	Treatment/medication code: sodium warfarin	Categorical unordered	0.0572435	0.328468	0.813271
20003_1140926780	Treatment/medication code: adizem-xl plus m/r capsule	Categorical unordered	-0.0607081	0.331618	0.813271
20003_1141152590	Treatment/medication code: glimepiride	Categorical unordered	0.0555672	0.333618	0.813271
20003_1141167334	Treatment/medication code: colofac-100 tablet	Categorical unordered	0.0460638	0.331236	0.813271
20003_1141167708	Treatment/medication code: beclomist 50micrograms nasal spray	Categorical unordered	0.0908685	0.330335	0.813271
20003_1141168590	Treatment/medication code: pariet 10mg e/c tablet	Categorical unordered	0.0641928	0.335253	0.813271
20003_1141184748	Treatment/medication code: levocetirizine	Categorical unordered	0.0662024	0.329949	0.813271
20003_1187	Treatment/medication code: chondroitin product	Categorical unordered	-0.0144567	0.330227	0.813271
20122	Bipolar disorder status	Categorical unordered	0.0619374	0.334836	0.813271
20152	Reproduciblity of spirometry measurement using ERS/ATS criteria	Categorical unordered	0.00457037	0.330562	0.813271
20155_raw	Interval between previous point and current one in alphanumeric path (trail #2)	Continuous raw	-11.76	0.332567	0.813271
22601_11212693	Job coding: factory/works manager, shift manager	Categorical unordered	0.0470252	0.331742	0.813271
22601_91332890	Job coding: printing machine operator, printer's assistant	Categorical unordered	-0.0893928	0.333759	0.813271
22617_2129	Job SOC coding: Engineering professionals n.e.c.	Categorical unordered	-0.0361233	0.327456	0.813271
22617_3412	Job SOC coding: Authors, writers	Categorical unordered	0.0552448	0.33254	0.813271
22617_4141	Job SOC coding: Telephonists	Categorical unordered	0.0381644	0.333887	0.813271
22617_5315	Job SOC coding: Carpenters and joiners	Categorical unordered	-0.0402183	0.335487	0.813271
22617_9219	Job SOC coding: Elementary office occupations n.e.c.	Categorical unordered	0.0171768	0.335406	0.813271
25004_raw	Volume of ventricular cerebrospinal fluid	Continuous raw	83.6609	0.335441	0.813271
25252_raw	Mean L2 in splenium of corpus callosum on FA skeleton	Continuous raw	-2.03912e-07	0.333467	0.813271
25315_raw	Mean L3 in posterior limb of internal capsule on FA skeleton (left)	Continuous raw	-1.45321e-07	0.327941	0.813271
25379_raw	Mean ICVF in cingulum cingulate gyrus on FA skeleton (left)	Continuous raw	0.000214924	0.327614	0.813271
25392_raw	Mean OD in middle cerebellar peduncle on FA skeleton	Continuous raw	9.30297e-05	0.327368	0.813271
25423_raw	Mean OD in sagittal stratum on FA skeleton (left)	Continuous raw	8.75725e-05	0.335335	0.813271
25529_raw	Weighted-mean MD in tract inferior longitudinal fasciculus (left)	Continuous raw	-2.08443e-07	0.334286	0.813271
25610_raw	Weighted-mean L2 in tract inferior longitudinal fasciculus (left)	Continuous raw	-2.16852e-07	0.329381	0.813271
40001_C159	Underlying (primary) cause of death: ICD10: C15.9 Oesophagus, unspecified	Categorical unordered	0.0497704	0.333943	0.813271
40001_C189	Underlying (primary) cause of death: ICD10: C18.9 Colon, unspecified	Categorical unordered	-0.0556517	0.331179	0.813271
41203_71946	Diagnoses - main ICD9: 71946 Pain in joint (lower leg)	Categorical unordered	-0.0902063	0.332983	0.813271
4195_raw	Pulse wave reflection index	Continuous raw	-0.1046	0.33277	0.813271
4581	Financial situation satisfaction	Categorical ordered	0.00529077	0.331853	0.813271
20003_1140870862	Treatment/medication code: calcichew forte 2.5g chewable tablet	Categorical unordered	0.0517216	0.336659	0.815515
20003_1140871666	Treatment/medication code: piroxicam	Categorical unordered	0.0865465	0.337526	0.816546
22643_raw	Number of night shifts worked monthly during mixed shift periods	Continuous raw	0.0386435	0.33751	0.816546
1747_4	Hair colour (natural, before greying): Dark brown	Categorical unordered	-0.00331879	0.339319	0.817732
20003_1140861924	Treatment/medication code: bezafibrate	Categorical unordered	-0.0528368	0.338284	0.817732
20003_1140874138	Treatment/medication code: ciprofloxacin	Categorical unordered	0.0831168	0.339961	0.817732
20111_4	Illnesses of siblings: Bowel cancer	Categorical unordered	-0.0119352	0.340003	0.817732
20111_8	Illnesses of siblings: High blood pressure	Categorical unordered	-0.00451562	0.339756	0.817732
23059	KSHV seropositivity for Kaposi's Sarcoma-Associated Herpesvirus	Categorical unordered	-0.0440575	0.339254	0.817732
25607_raw	Weighted-mean L2 in tract forceps minor	Continuous raw	-2.06145e-07	0.338619	0.817732
3859_2	Reason former drinker stopped drinking alcohol: Doctor's advice	Categorical unordered	-0.0375311	0.339084	0.817732
4279_raw	Duration of hearing test (right)	Continuous raw	1.8519	0.339498	0.817732
104170	Carrot intake	Categorical ordered	0.00936078	0.341693	0.820017
20003_1141176668	Treatment/medication code: celebrex 100mg capsule	Categorical unordered	-0.056754	0.34206	0.820017
22601_92513331	Job coding: shelf filler or stacker, stock handler, display assistant	Categorical unordered	-0.046499	0.34181	0.820017
4609_raw	Longest period of depression	Continuous raw	0.151656	0.342033	0.820017
6020_1	Completion status of test: Fully completed	Categorical unordered	0.016347	0.341679	0.820017
20110_5	Illnesses of mother: Breast cancer	Categorical unordered	0.00600233	0.342631	0.820854
20003_1140888570	Treatment/medication code: flecainide	Categorical unordered	-0.0390551	0.343432	0.820888
20111_13	Illnesses of siblings: Prostate cancer	Categorical unordered	0.0143841	0.342984	0.820888
22617_9222	Job SOC coding: Hotel porters	Categorical unordered	0.0878027	0.343532	0.820888
5158_raw	6mm asymmetry index (right)	Continuous raw	0.0430802	0.343468	0.820888
20002_1229	Non-cancer illness code, self-reported: parathyroid gland problem (not cancer)	Categorical unordered	-0.0879928	0.344298	0.822027
25530_raw	Weighted-mean MD in tract inferior longitudinal fasciculus (right)	Continuous raw	-1.96211e-07	0.344452	0.822027
20003_1140864950	Treatment/medication code: bisoprolol fumarate+hydrochlorothiazide 10mg/6.25mg tablet	Categorical unordered	-0.0626678	0.344956	0.8227
22601_81392824	Job coding: assembler, machine operator, processor, foreman	Categorical unordered	-0.0599478	0.345297	0.822982
20002_1617	Non-cancer illness code, self-reported: osteopenia	Categorical unordered	-0.0319201	0.345803	0.823129
20003_1140870422	Treatment/medication code: folic acid product	Categorical unordered	-0.0174201	0.345629	0.823129
22617_2132	Job SOC coding: Software professionals	Categorical unordered	-0.0163442	0.346746	0.823786
3606	Chest pain or discomfort walking normally	Categorical unordered	-0.0107105	0.346665	0.823786
3859_5	Reason former drinker stopped drinking alcohol: Other reason	Categorical unordered	-0.0173789	0.346739	0.823786
20003_1140909806	Treatment/medication code: dosulepin	Categorical unordered	-0.0265281	0.347499	0.825046
1418_3	Milk type used: Skimmed	Categorical unordered	0.0039165	0.347971	0.825107
23016	HBc antigen for Hepatitis B Virus	Categorical ordered	0.0210476	0.347878	0.825107
20438	Duration of worst depression	Categorical ordered	-0.0065413	0.348468	0.82514
20516	Recent restlessness	Categorical ordered	0.00843183	0.348304	0.82514
26417_raw	Living environment score (England)	Continuous raw	0.0246223	0.348653	0.82514
22601_41503307	Job coding: general office assistant/clerk, clerical officer, clerk-typist, office supervisor, press/newspaper corrector/reader	Categorical unordered	0.0154317	0.349229	0.825449
25606_raw	Weighted-mean L2 in tract forceps major	Continuous raw	3.35645e-07	0.349222	0.825449
22617_4213	Job SOC coding: School secretaries	Categorical unordered	-0.027041	0.349749	0.82615
100004_raw	Fat	Continuous raw	0.0710054	0.351213	0.826352
20003_1140866122	Treatment/medication code: bendrofluazide	Categorical unordered	0.0215536	0.350491	0.826352
20110_3	Illnesses of mother: Lung cancer	Categorical unordered	-0.00820924	0.350998	0.826352
22601_22123067	Job coding: psychologist, psychometrist	Categorical unordered	0.0561468	0.351396	0.826352
22601_41113204	Job coding: civil service executive officer, revenue/tax executive or officer, fraud inspector or officer, job centre adviser	Categorical unordered	-0.0163741	0.351272	0.826352
22617_3311	Job SOC coding: NCOs and other ranks	Categorical unordered	-0.0210308	0.351356	0.826352
864	Number of days/week walked 10+ minutes	Categorical ordered	-0.00289455	0.350663	0.826352
20003_1140910512	Treatment/medication code: ismo - isosorbide mononitrate	Categorical unordered	0.0879962	0.351792	0.826711
25300_raw	Mean L3 in splenium of corpus callosum on FA skeleton	Continuous raw	-1.90079e-07	0.351995	0.826711
25323_raw	Mean L3 in posterior corona radiata on FA skeleton (left)	Continuous raw	-2.93559e-07	0.352514	0.827404
20002_1635	Non-cancer illness code, self-reported: fracture radius	Categorical unordered	-0.0743673	0.35642	0.827601
20003_1140865564	Treatment/medication code: imodium 2mg capsule	Categorical unordered	-0.0686005	0.352832	0.827601
20003_1140884444	Treatment/medication code: codeine	Categorical unordered	0.0216527	0.355585	0.827601
20003_1140888512	Treatment/medication code: amiloride	Categorical unordered	-0.0827604	0.358793	0.827601
20003_1140921828	Treatment/medication code: dicloflex 25mg e/c tablet	Categorical unordered	-0.0447985	0.35933	0.827601
20003_1141180036	Treatment/medication code: fybogel orange s/f granules	Categorical unordered	-0.0344213	0.357595	0.827601
20003_2038459814	Treatment/medication code: digoxin	Categorical unordered	-0.0306558	0.35828	0.827601
20090_361	Type of fat/oil used in cooking: Low fat butter	Categorical unordered	-0.0405565	0.35405	0.827601
20169	FI3 : word interpolation	Categorical unordered	-0.00831354	0.358028	0.827601
20518	Recent changes in speed/amount of moving or speaking	Categorical ordered	-0.01178	0.353629	0.827601
20537	Frequency of difficulty controlling worry during worst period of anxiety	Categorical ordered	-0.00928708	0.35709	0.827601
2110	Able to confide	Categorical ordered	-0.00297712	0.355832	0.827601
22332_raw	QTC interval	Continuous raw	-0.17448	0.353942	0.827601
22601_35623207	Job coding: personnel or industrial relations officer, recruitment consultant	Categorical unordered	0.0636466	0.358753	0.827601
22601_52422945	Job coding: telecommunication engineer, telephone engineer, telephone technician	Categorical unordered	-0.0476875	0.359378	0.827601
22613_2	Worked with paints, thinners or glues: Often	Categorical unordered	0.0156265	0.357337	0.827601
22617_4111	Job SOC coding: Civil Service executive officers	Categorical unordered	-0.0159914	0.358699	0.827601
23031_raw	E7 antigen for Human Papillomavirus type-16	Continuous raw	-2.2437	0.356014	0.827601
25050_raw	Median z-statistic (in group-defined mask) for faces-shapes contrast	Continuous raw	-0.00798109	0.356237	0.827601
25054_raw	Median z-statistic (in group-defined amygdala activation mask) for faces-shapes contrast	Continuous raw	0.00511477	0.358967	0.827601
25275_raw	Mean L2 in posterior corona radiata on FA skeleton (left)	Continuous raw	-2.74951e-07	0.357421	0.827601
25277_raw	Mean L2 in posterior thalamic radiation on FA skeleton (left)	Continuous raw	-3.00839e-07	0.35863	0.827601
25301_raw	Mean L3 in fornix on FA skeleton	Continuous raw	1.69049e-06	0.355037	0.827601
25361_raw	Mean ICVF in anterior limb of internal capsule on FA skeleton (left)	Continuous raw	0.000173575	0.3589	0.827601
25661_raw	Weighted-mean ICVF in tract forceps minor	Continuous raw	0.000203417	0.353506	0.827601
25915_raw	Volume of grey matter in IX Cerebellum (left)	Continuous raw	-2.03674	0.355854	0.827601
30050_raw	Mean corpuscular haemoglobin	Continuous raw	-0.00280693	0.359748	0.827601
3536_raw	Age started hormone-replacement therapy (HRT)	Continuous raw	0.0180793	0.358633	0.827601
40006_D414	Type of cancer: ICD10: D41.4 Bladder	Categorical unordered	-0.03549	0.354598	0.827601
41248_7002	Destinations on discharge from hospital (recoded): Nursing, residential care, group home: Local Authoritory	Categorical unordered	-0.0503128	0.359001	0.827601
5364	Average weekly intake of other alcoholic drinks	Categorical ordered	0.0288501	0.357427	0.827601
6155_4	Vitamin and mineral supplements: Vitamin D	Categorical unordered	-0.00806514	0.359624	0.827601
22601_24513314	Job coding: librarian, assistant librarian	Categorical unordered	0.0340188	0.360022	0.827717
1747_1	Hair colour (natural, before greying): Blonde	Categorical unordered	0.00483164	0.360676	0.827877
22617_1131	Job SOC coding: Financial managers and chartered secretaries	Categorical unordered	-0.0579673	0.360762	0.827877
25212_raw	Mean L1 in superior cerebellar peduncle on FA skeleton (right)	Continuous raw	3.74697e-07	0.360691	0.827877
5102_raw	6mm weak meridian angle (left)	Continuous raw	-0.198321	0.361222	0.828421
100590	Red wine intake	Categorical ordered	-0.0105615	0.361988	0.828518
20003_1140862574	Treatment/medication code: pulmicort ls 50micrograms inhaler	Categorical unordered	0.0396871	0.36216	0.828518
30750_raw	Glycated haemoglobin (HbA1c)	Continuous raw	-0.00988708	0.361769	0.828518
6152_100	Blood clot, DVT, bronchitis, emphysema, asthma, rhinitis, eczema, allergy diagnosed by doctor: None of the above	Categorical unordered	-0.00328345	0.361555	0.828518
22617_3232	Job SOC coding: Housing and welfare officers	Categorical unordered	-0.0407749	0.362534	0.828695
6138_5	Qualifications: NVQ or HND or HNC or equivalent	Categorical unordered	-0.00399101	0.362684	0.828695
6162_3	Types of transport used (excluding work): Public transport	Categorical unordered	-0.00339898	0.363193	0.829346
20003_1140872072	Treatment/medication code: tegretol 100mg tablet	Categorical unordered	-0.0323859	0.364247	0.83014
20003_1140881856	Treatment/medication code: salbutamol	Categorical unordered	-0.0140783	0.364662	0.83014
20409	Frequency of feeling guilt or remorse after drinking alcohol in last year	Categorical ordered	0.00896446	0.364475	0.83014
30700_raw	Creatinine	Continuous raw	0.0241153	0.364097	0.83014
4119_raw	Ankle spacing width (right)	Continuous raw	-0.0096995	0.363942	0.83014
20002_1247	Non-cancer illness code, self-reported: meningitis	Categorical unordered	-0.0234537	0.366565	0.830476
20002_1474	Non-cancer illness code, self-reported: hiatus hernia	Categorical unordered	0.0101003	0.366355	0.830476
20003_1140872150	Treatment/medication code: clonazepam	Categorical unordered	0.0569892	0.367066	0.830476
20003_1140877630	Treatment/medication code: calcium+ergocalciferol tablet	Categorical unordered	0.0741963	0.367541	0.830476
20003_1141191044	Treatment/medication code: levothyroxine sodium	Categorical unordered	0.00775754	0.365415	0.830476
20107_9	Illnesses of father: Diabetes	Categorical unordered	-0.00552531	0.367554	0.830476
20514	Recent lack of interest or pleasure in doing things	Categorical ordered	-0.00676826	0.366594	0.830476
20533	Trouble falling asleep	Categorical unordered	-0.00991628	0.368845	0.830476
22422_raw	LV end systolic volume	Continuous raw	-0.321823	0.366546	0.830476
22601_11313221	Job coding: financial services manager, chartered secretary, banker, merchant or investment banker, finance director, tax manager	Categorical unordered	-0.0575263	0.366801	0.830476
22601_11813097	Job coding: hospital manager, health service manager, clinical manager, nursing service manager	Categorical unordered	-0.0297099	0.367903	0.830476
25023_raw	Volume of accumbens (left)	Continuous raw	-0.586412	0.367036	0.830476
25033_raw	Median T2star in pallidum (right)	Continuous raw	0.0192064	0.368312	0.830476
25205_raw	Mean L1 in fornix on FA skeleton	Continuous raw	1.17222e-06	0.3688	0.830476
25611_raw	Weighted-mean L2 in tract inferior longitudinal fasciculus (right)	Continuous raw	-1.92175e-07	0.367985	0.830476
25845_raw	Volume of grey matter in Cuneal Cortex (right)	Continuous raw	-2.36357	0.366417	0.830476
399_raw	Number of incorrect matches in round	Continuous raw	-0.00260522	0.366842	0.830476
6032_raw	Maximum workload during fitness test	Continuous raw	0.0995401	0.368397	0.830476
41205_V719	Diagnoses - secondary ICD9: V719 Observation for unspecified suspected condition	Categorical unordered	-0.0825155	0.36949	0.831422
22601_62143372	Job coding: air hostess, air steward, air travel assistant, cabin/flight attendant, cabin crew, air purser, passenger services agent, check-in-staff	Categorical unordered	0.0836556	0.370164	0.831854
22617_1181	Job SOC coding: Hospital and health service managers	Categorical unordered	-0.0292284	0.370223	0.831854
22617_9226	Job SOC coding: Leisure and theme park attendants	Categorical unordered	-0.0721751	0.370526	0.831854
25657_raw	Weighted-mean ICVF in tract parahippocampal part of cingulum (right)	Continuous raw	0.000158511	0.37058	0.831854
22601_41363318	Job coding: database assistant/clerk, computer clerk, data entry clerk/processor, book keeping/accounts machinist	Categorical unordered	0.0431027	0.370867	0.831995
20003_1140870956	Treatment/medication code: alfacalcidol	Categorical unordered	0.0518509	0.371594	0.832112
22599	Number of jobs held	Categorical ordered	-0.00556971	0.371574	0.832112
25555_raw	Weighted-mean MO in tract inferior fronto-occipital fasciculus (right)	Continuous raw	-0.000195583	0.371215	0.832112
1960	Fed-up feelings	Categorical unordered	0.00309609	0.373028	0.832774
22601_24323289	Job coding: town planner, development officer	Categorical unordered	0.0609627	0.373913	0.832774
23006_raw	EA-D antigen for Epstein-Barr Virus	Continuous raw	27.5422	0.372876	0.832774
25320_raw	Mean L3 in superior corona radiata on FA skeleton (right)	Continuous raw	-1.91207e-07	0.372604	0.832774
25445_raw	Mean ISOVF in fornix on FA skeleton	Continuous raw	0.000628957	0.373114	0.832774
25787_raw	Volume of grey matter in Superior Frontal Gyrus (right)	Continuous raw	8.01042	0.373467	0.832774
4407	Average monthly red wine intake	Categorical ordered	0.0113729	0.372501	0.832774
6015	Chest pain felt during physical activity	Categorical unordered	-0.0207983	0.373824	0.832774
6162_1	Types of transport used (excluding work): Car/motor vehicle	Categorical unordered	-0.00370927	0.373638	0.832774
21035	Currently (in last 3 months) suffer from abdominal pain	Categorical unordered	0.00555951	0.3743	0.833134
20002_1094	Non-cancer illness code, self-reported: deep venous thrombosis (dvt)	Categorical unordered	0.010638	0.37458	0.833257
30640_raw	Apolipoprotein B	Continuous raw	-0.000354191	0.375626	0.835082
20095_3	Size of white wine glass drunk: large (250ml)	Categorical unordered	-0.0403012	0.376892	0.835803
22617_3512	Job SOC coding: Aircraft pilots and flight engineers	Categorical unordered	-0.0828444	0.376647	0.835803
25120_raw	Mean MD in anterior limb of internal capsule on FA skeleton (right)	Continuous raw	1.8329e-07	0.376835	0.835803
25404_raw	Mean OD in superior cerebellar peduncle on FA skeleton (right)	Continuous raw	5.27356e-05	0.377263	0.835803
25453_raw	Mean ISOVF in superior cerebellar peduncle on FA skeleton (left)	Continuous raw	0.000118978	0.376572	0.835803
6156_15	Manic/hyper symptoms: All of the above	Categorical unordered	0.0192029	0.377304	0.835803
23026_raw	BK VP1 antigen for Human Polyomavirus BKV	Continuous raw	28.5053	0.377851	0.836515
20002_1646	Non-cancer illness code, self-reported: fracture vertebra / crush fracture / vertebral collapse	Categorical unordered	0.0544454	0.37873	0.83764
20524	Sexual interference by partner or ex-partner without consent as an adult	Categorical ordered	0.0114825	0.378812	0.83764
6179_2	Mineral and other dietary supplements: Glucosamine	Categorical unordered	-0.00378069	0.379259	0.838129
22617_3513	Job SOC coding: Ship and hovercraft officers	Categorical unordered	-0.0479268	0.379918	0.83858
22650_0	Night shifts worked: Shift pattern was worked for some (but not all) of job	Categorical unordered	0.0316749	0.379995	0.83858
25243_raw	Mean L1 in superior fronto-occipital fasciculus on FA skeleton (left)	Continuous raw	4.68726e-07	0.380142	0.83858
5113_raw	6mm cylindrical power angle (left)	Continuous raw	-0.190636	0.38045	0.838759
20003_1140865414	Treatment/medication code: peppermint oil product	Categorical unordered	0.0672708	0.38097	0.839407
103250	Vegetarian alternatives intake	Categorical unordered	0.0204329	0.398752	0.840039
104920	Time spent doing light physical activity	Categorical ordered	-0.00699843	0.391491	0.840039
1518	Hot drink temperature	Categorical ordered	-0.00303764	0.389904	0.840039
1787	Maternal smoking around birth	Categorical unordered	-0.00343652	0.384437	0.840039
20001_1060	Cancer code, self-reported: non-melanoma skin cancer	Categorical unordered	-0.0377653	0.381893	0.840039
20002_1065	Non-cancer illness code, self-reported: hypertension	Categorical unordered	-0.00334032	0.395958	0.840039
20002_1135	Non-cancer illness code, self-reported: stomach disorder	Categorical unordered	0.0317863	0.382863	0.840039
20002_1277	Non-cancer illness code, self-reported: glaucoma	Categorical unordered	0.0143944	0.382223	0.840039
20002_1289	Non-cancer illness code, self-reported: schizophrenia	Categorical unordered	-0.0447883	0.384994	0.840039
20002_1425	Non-cancer illness code, self-reported: cerebral aneurysm	Categorical unordered	0.0543803	0.394045	0.840039
20003_1140871024	Treatment/medication code: vitamin b compound tablet	Categorical unordered	0.0170355	0.390582	0.840039
20003_1140874126	Treatment/medication code: nitrofurantoin	Categorical unordered	-0.0589593	0.393637	0.840039
20003_1140882394	Treatment/medication code: paracetamol + codeine	Categorical unordered	-0.0498274	0.395877	0.840039
20003_1140882694	Treatment/medication code: betnovate cream	Categorical unordered	-0.0239229	0.399402	0.840039
20003_1140883548	Treatment/medication code: ipratropium	Categorical unordered	0.0400586	0.395505	0.840039
20003_1141164828	Treatment/medication code: adcal-d3 1.5g/10micrograms chewable tablet	Categorical unordered	-0.0175874	0.392252	0.840039
20003_1141164872	Treatment/medication code: sinemet-62.5 tablet	Categorical unordered	-0.083218	0.386488	0.840039
20003_1141200564	Treatment/medication code: duloxetine	Categorical unordered	0.0482955	0.39431	0.840039
20015_raw	Sitting height	Continuous raw	0.00519993	0.390813	0.840039
20090_376	Type of fat/oil used in cooking: Unknown polyunsaturated margarine	Categorical unordered	0.0748183	0.384225	0.840039
20090_383	Type of fat/oil used in cooking: Soya margarine	Categorical unordered	-0.0396024	0.397915	0.840039
20095_1	Size of white wine glass drunk: small (125ml)	Categorical unordered	-0.0175204	0.393626	0.840039
20110_12	Illnesses of mother: Severe depression	Categorical unordered	0.00610662	0.385179	0.840039
20113_100	Illnesses of adopted mother: None of the above (group 1)	Categorical unordered	0.0338453	0.383381	0.840039
20529	Victim of physically violent crime	Categorical unordered	0.0065642	0.392613	0.840039
20542	Stronger worrying (than other people) during period of worst anxiety	Categorical unordered	0.0143702	0.397934	0.840039
20544_15	Mental health problems ever diagnosed by a professional: Anxiety, nerves or generalized anxiety disorder	Categorical unordered	-0.00711161	0.399295	0.840039
20546_1	Substances taken for depression: Unprescribed medication (more than once)	Categorical unordered	-0.0136783	0.393548	0.840039
21041	Degree to which abdominal pain/discomfort/altered bowel habits affect/interfere with life in general	Categorical ordered	0.00443743	0.39193	0.840039
21054	Degree bothered by fainting spells in the last 3 months	Categorical ordered	0.0140211	0.38871	0.840039
2139_raw	Age first had sexual intercourse	Continuous raw	0.00570622	0.39469	0.840039
22032	IPAQ activity group	Categorical ordered	-0.00294411	0.397652	0.840039
22137	Doctor diagnosed tuberculosis	Categorical unordered	-0.0392646	0.392795	0.840039
22336_raw	R axis	Continuous raw	0.229479	0.396985	0.840039
22601_11833099	Job coding: healthcare practice manager, dental practice manager, chiropody practice manager/owner	Categorical unordered	-0.0627949	0.392586	0.840039
22601_23113399	Job coding: higher education teaching professional, university lecturer/professor (including college/university head/vice chancellor)	Categorical unordered	0.0172199	0.387885	0.840039
22601_23293029	Job coding: university research fellow or assistant/associate	Categorical unordered	0.0330858	0.384782	0.840039
22601_24113277	Job coding: solicitor, lawyer, barrister, judge, coroner, articled clerk, attorney, advocate, stipendiary magistrate, fiscal/crown prosecutor, sheriff (scottish courts), legal services recorder	Categorical unordered	-0.0260944	0.398342	0.840039
22601_34123157	Job coding: author, writer, biographer, book editor, novelist, dramatist, playwright, poet	Categorical unordered	0.0523939	0.387664	0.840039
22601_34343161	Job coding: photographer and audio-visual equipment operator, cameraman, film technician, sound or light engineer, projectionist	Categorical unordered	-0.0469062	0.383076	0.840039
22601_35413236	Job coding: buyer, purchasing/procurement officer, supply officer	Categorical unordered	0.0429082	0.398304	0.840039
22601_42173304	Job coding: typist, shorthand typist, transcriber, stenographer	Categorical unordered	0.0165632	0.388652	0.840039
22601_51122486	Job coding: nurseryman, market gardener, horticulturist	Categorical unordered	0.0690547	0.394174	0.840039
22601_54212886	Job coding: compositor, originator, lithographic plate maker, paste-up artist, stereotyper, typesetter	Categorical unordered	0.0647032	0.385036	0.840039
22601_62142638	Job coding: air travel assistant, cabin/flight attendant, air hostess, air purser, air steward, cabin crew; passenger services agent; check-in staff	Categorical unordered	0.0559722	0.397183	0.840039
22606_0	Workplace very noisy: Rarely/never	Categorical unordered	-0.00672876	0.393045	0.840039
22617_2127	Job SOC coding: Production and process engineers	Categorical unordered	0.0401244	0.38985	0.840039
22617_2432	Job SOC coding: Town planners	Categorical unordered	0.0575235	0.39682	0.840039
22617_3541	Job SOC coding: Buyers and purchasing officers	Categorical unordered	0.0425241	0.397011	0.840039
22617_3561	Job SOC coding: Public service associate professionals	Categorical unordered	-0.0153263	0.391658	0.840039
22617_4217	Job SOC coding: Typists	Categorical unordered	0.0164945	0.387181	0.840039
22617_5112	Job SOC coding: Horticultural trades	Categorical unordered	0.0683701	0.398477	0.840039
22617_5412	Job SOC coding: Upholsterers	Categorical unordered	-0.0842254	0.384334	0.840039
22617_9225	Job SOC coding: Bar staff	Categorical unordered	-0.0351783	0.390939	0.840039
22630_9	Day shifts worked: This type of shift pattern was not worked during job	Categorical unordered	0.0138201	0.389104	0.840039
23108_raw	Impedance of leg (left)	Continuous raw	-0.0470048	0.38603	0.840039
24505_raw	Water percentage, buffer 300m	Continuous raw	0.00449879	0.399111	0.840039
25104_raw	Mean MD in middle cerebellar peduncle on FA skeleton	Continuous raw	-1.63301e-07	0.389288	0.840039
25125_raw	Mean MD in retrolenticular part of internal capsule on FA skeleton (left)	Continuous raw	-1.69538e-07	0.384604	0.840039
25160_raw	Mean MO in medial lemniscus on FA skeleton (right)	Continuous raw	0.000299237	0.395407	0.840039
25208_raw	Mean L1 in medial lemniscus on FA skeleton (right)	Continuous raw	3.70944e-07	0.398835	0.840039
25284_raw	Mean L2 in cingulum hippocampus on FA skeleton (right)	Continuous raw	-2.18356e-07	0.382155	0.840039
25358_raw	Mean ICVF in cerebral peduncle on FA skeleton (right)	Continuous raw	0.000160644	0.386567	0.840039
25444_raw	Mean ISOVF in splenium of corpus callosum on FA skeleton	Continuous raw	8.41776e-05	0.382042	0.840039
25512_raw	Weighted-mean FA in tract superior thalamic radiation (right)	Continuous raw	0.000103614	0.38773	0.840039
25538_raw	Weighted-mean MD in tract superior thalamic radiation (left)	Continuous raw	1.48677e-07	0.391505	0.840039
25605_raw	Weighted-mean L2 in tract corticospinal tract (right)	Continuous raw	1.61637e-07	0.396718	0.840039
25743_raw	Inverted temporal signal-to-noise ratio in pre-processed rfMRI	Continuous raw	-1.90103e-05	0.382506	0.840039
25861_raw	Volume of grey matter in Occipital Fusiform Gyrus (right)	Continuous raw	-2.84415	0.386309	0.840039
25869_raw	Volume of grey matter in Planum Polare (right)	Continuous raw	-1.0402	0.391109	0.840039
26411_raw	Income score (England)	Continuous raw	-0.000141661	0.391221	0.840039
3160_raw	Weight, manual entry	Continuous raw	0.182738	0.38294	0.840039
40006_C711	Type of cancer: ICD10: C71.1 Frontal lobe	Categorical unordered	0.0747896	0.390898	0.840039
41203_4740	Diagnoses - main ICD9: 4740 Chronic tonsillitis	Categorical unordered	-0.0778707	0.388598	0.840039
41203_V540	Diagnoses - main ICD9: V540 Aftercare - removal fracture place/other int. fixation device	Categorical unordered	-0.0820305	0.389538	0.840039
5183	Current eye infection	Categorical unordered	0.0297512	0.3949	0.840039
5986_raw	ECG, phase time	Continuous raw	0.13858	0.397355	0.840039
6070_7	OCT measured (right): Not performed - other reason	Categorical unordered	0.0189992	0.386476	0.840039
670_4	Type of accommodation lived in: Sheltered accommodation	Categorical unordered	0.0292825	0.395195	0.840039
767_raw	Length of working week for main job	Continuous raw	0.0214822	0.398812	0.840039
22601_32323410	Job coding: school/student counsellor, school attendance officer	Categorical unordered	-0.081324	0.39969	0.840168
20002_1633	Non-cancer illness code, self-reported: fracture upper arm / humerus / elbow	Categorical unordered	-0.0309354	0.39999	0.840322
22617_4123	Job SOC coding: Counter clerks	Categorical unordered	-0.0153738	0.401054	0.841602
25258_raw	Mean L2 in inferior cerebellar peduncle on FA skeleton (right)	Continuous raw	1.99414e-07	0.400965	0.841602
25394_raw	Mean OD in genu of corpus callosum on FA skeleton	Continuous raw	4.85487e-05	0.401374	0.841798
20002_1656	Non-cancer illness code, self-reported: fracture toe	Categorical unordered	-0.0546483	0.403671	0.842222
20003_1140865350	Treatment/medication code: fybogel mebeverine sachet	Categorical unordered	0.0372321	0.404594	0.842222
20003_1140923346	Treatment/medication code: co-codamol	Categorical unordered	0.00931182	0.403977	0.842222
20003_1140923348	Treatment/medication code: co-proxamol	Categorical unordered	0.0504223	0.403393	0.842222
20003_1141146428	Treatment/medication code: fexofenadine	Categorical unordered	0.0250497	0.402753	0.842222
20413	Frequency of inability to cease drinking in last year	Categorical ordered	0.0102598	0.405215	0.842222
21064	Sensitive stomach	Categorical unordered	0.0058437	0.403165	0.842222
22601_81112700	Job coding: machine operator, processor, foreman	Categorical unordered	0.0538097	0.404862	0.842222
22617_3564	Job SOC coding: Careers advisers and vocational guidance specialists	Categorical unordered	0.0429326	0.403306	0.842222
23002_raw	gE / gI antigen for Varicella Zoster Virus	Continuous raw	-11.8587	0.403938	0.842222
23032_raw	L1 antigen for Human Papillomavirus type-18	Continuous raw	1.34442	0.402309	0.842222
25012_raw	Volume of thalamus (right)	Continuous raw	-3.10058	0.402874	0.842222
25119_raw	Mean MD in cerebral peduncle on FA skeleton (left)	Continuous raw	-1.53163e-07	0.404152	0.842222
25363_raw	Mean ICVF in posterior limb of internal capsule on FA skeleton (left)	Continuous raw	0.000126602	0.403335	0.842222
3496	Wants to stop smoking	Categorical ordered	-0.00940392	0.405139	0.842222
4814	Tinnitus severity/nuisance	Categorical ordered	0.00852231	0.404888	0.842222
100240	Coffee consumed	Categorical unordered	-0.0081447	0.407897	0.842595
20002_1201	Non-cancer illness code, self-reported: bladder problem (not cancer)	Categorical unordered	0.0181517	0.407412	0.842595
20003_1140875486	Treatment/medication code: colchicine	Categorical unordered	-0.0620586	0.406561	0.842595
20003_1141166086	Treatment/medication code: rennie duo oral suspension	Categorical unordered	-0.0780594	0.407628	0.842595
20084_475	Vitamin and/or mineral supplement use: Vitamin A	Categorical unordered	-0.0376942	0.406066	0.842595
20554_5	Actions taken following self-harm: See own GP	Categorical unordered	-0.023716	0.407889	0.842595
22617_2211	Job SOC coding: Medical practitioners	Categorical unordered	-0.0216738	0.406536	0.842595
22617_5421	Job SOC coding: Originators, compositors and print preparers	Categorical unordered	0.0615122	0.406092	0.842595
25132_raw	Mean MD in posterior thalamic radiation on FA skeleton (right)	Continuous raw	-2.31198e-07	0.407713	0.842595
3616	Chest pain due to walking ceases when standing still	Categorical unordered	0.0151305	0.407175	0.842595
41203_4781	Diagnoses - main ICD9: 4781 Other diseases of nasal cavity and sinuses	Categorical unordered	-0.0602424	0.406075	0.842595
22617_3413	Job SOC coding: Actors, entertainers	Categorical unordered	0.0601062	0.409427	0.844343
25411_raw	Mean OD in posterior limb of internal capsule on FA skeleton (left)	Continuous raw	-6.68313e-05	0.409301	0.844343
5984_raw	ECG, load	Continuous raw	0.0499746	0.40901	0.844343
22506_111	Tobacco smoking: Smokes on most or all days	Categorical unordered	0.0183419	0.409697	0.84443
20003_1140888552	Treatment/medication code: enalapril	Categorical unordered	-0.015749	0.410965	0.845162
25196_raw	Mean MO in uncinate fasciculus on FA skeleton (right)	Continuous raw	0.00042166	0.410897	0.845162
25573_raw	Weighted-mean L1 in tract cingulate gyrus part of cingulum (left)	Continuous raw	-2.92436e-07	0.41076	0.845162
25764_raw	90th percentile of z-statistic (in group-defined mask) for faces activation	Continuous raw	-0.00933636	0.410868	0.845162
21037	Number of days (out of 10) with abdominal pain	Categorical ordered	-0.0075246	0.411656	0.846113
40006_C180	Type of cancer: ICD10: C18.0 Caecum	Categorical unordered	-0.0353794	0.41204	0.846433
25762_raw	90th percentile of z-statistic (in group-defined mask) for shapes activation	Continuous raw	0.0104721	0.412351	0.846603
20002_1442	Non-cancer illness code, self-reported: helicobacter pylori	Categorical unordered	0.0261968	0.414391	0.847075
20003_1140871112	Treatment/medication code: vitamin e product	Categorical unordered	0.0225447	0.413966	0.847075
20126_3	Bipolar and major depression status: Probable Recurrent major depression (severe)	Categorical unordered	0.0108484	0.412897	0.847075
22337_raw	T axis	Continuous raw	-0.209288	0.41464	0.847075
22617_5244	Job SOC coding: TV, video and audio engineers	Categorical unordered	-0.054102	0.413054	0.847075
23043_raw	Catalase antigen for Helicobacter pylori	Continuous raw	-18.0004	0.414073	0.847075
25415_raw	Mean OD in anterior corona radiata on FA skeleton (left)	Continuous raw	8.95036e-05	0.413398	0.847075
4717	Shortness of breath walking on level ground	Categorical unordered	-0.00784982	0.414473	0.847075
6072_1	OCT measured (left): Measurable	Categorical unordered	0.0100691	0.41359	0.847075
20002_1154	Non-cancer illness code, self-reported: irritable bowel syndrome	Categorical unordered	0.00901641	0.414922	0.847184
100920_2103	Type milk consumed: skimmed	Categorical unordered	-0.00902204	0.416347	0.849419
20003_1140879494	Treatment/medication code: metoclopramide	Categorical unordered	-0.0395502	0.418438	0.849419
20003_1140911736	Treatment/medication code: ginseng product	Categorical unordered	-0.0353833	0.419013	0.849419
22331_raw	QT interval	Continuous raw	-0.192884	0.416657	0.849419
22617_2423	Job SOC coding: Management consultants, actuaries, economists and statisticians	Categorical unordered	0.0250243	0.419456	0.849419
22617_8149	Job SOC coding: Construction operatives n.e.c.	Categorical unordered	-0.0425586	0.417908	0.849419
25046_raw	Median z-statistic (in group-defined mask) for faces activation	Continuous raw	-0.00696254	0.418952	0.849419
25099_raw	Mean FA in superior fronto-occipital fasciculus on FA skeleton (left)	Continuous raw	-0.000212168	0.416845	0.849419
25214_raw	Mean L1 in cerebral peduncle on FA skeleton (right)	Continuous raw	-2.83616e-07	0.419279	0.849419
25294_raw	Mean L2 in tapetum on FA skeleton (right)	Continuous raw	-6.92233e-07	0.418159	0.849419
25576_raw	Weighted-mean L1 in tract parahippocampal part of cingulum (right)	Continuous raw	-3.32742e-07	0.419378	0.849419
25612_raw	Weighted-mean L2 in tract middle cerebellar peduncle	Continuous raw	2.72692e-07	0.417065	0.849419
40006_D046	Type of cancer: ICD10: D04.6 Skin of upper limb, including shoulder	Categorical unordered	0.0624004	0.417635	0.849419
5325_3	Ever had refractive laser eye surgery: Left eye only	Categorical unordered	-0.0662059	0.418382	0.849419
6142_5	Current employment status: Unemployed	Categorical unordered	-0.0109556	0.418644	0.849419
22601_21123022	Job coding: biochemist, medical laboratory scientific officer	Categorical unordered	-0.0387415	0.419704	0.849457
25200_raw	Mean L1 in middle cerebellar peduncle on FA skeleton	Continuous raw	-2.27993e-07	0.42023	0.850056
100260	Added milk to instant coffee	Categorical unordered	-0.00709595	0.434921	0.850095
100720	Fortified wine intake	Categorical ordered	-0.0261951	0.431872	0.850095
12684_raw	End systolic pressure index during PWA	Continuous raw	0.000403872	0.427014	0.850095
1468_4	Cereal type: Muesli	Categorical unordered	0.0035898	0.430674	0.850095
1777	Part of a multiple birth	Categorical unordered	-0.008915	0.435316	0.850095
189_raw	Townsend deprivation index at recruitment	Continuous raw	0.00388747	0.42876	0.850095
20002_1192	Non-cancer illness code, self-reported: renal/kidney failure	Categorical unordered	0.0627769	0.428944	0.850095
20002_1381	Non-cancer illness code, self-reported: systemic lupus erythematosis/sle	Categorical unordered	-0.0403034	0.42231	0.850095
20002_1499	Non-cancer illness code, self-reported: labyrinthitis	Categorical unordered	0.0595438	0.430195	0.850095
20003_1140862086	Treatment/medication code: salamol 100micrograms inhaler	Categorical unordered	-0.0237745	0.43539	0.850095
20003_1140867998	Treatment/medication code: motilium 10mg tablet	Categorical unordered	-0.0741116	0.43094	0.850095
20003_1140871692	Treatment/medication code: morphine	Categorical unordered	0.0561801	0.435623	0.850095
20003_1140873474	Treatment/medication code: lymecycline	Categorical unordered	-0.0600927	0.429698	0.850095
20003_1140874420	Treatment/medication code: quinine	Categorical unordered	0.0164882	0.423928	0.850095
20003_1140909726	Treatment/medication code: vitamin c product	Categorical unordered	0.0120735	0.421944	0.850095
20003_1201	Treatment/medication code: st john's wort/hypericum [ctsu]	Categorical unordered	-0.0312112	0.429671	0.850095
20084_468	Vitamin and/or mineral supplement use: Multivitamin	Categorical unordered	0.0134035	0.42898	0.850095
20111_6	Illnesses of siblings: Chronic bronchitis/emphysema	Categorical unordered	-0.00899509	0.435527	0.850095
20113_5	Illnesses of adopted mother: Breast cancer	Categorical unordered	0.0504346	0.424254	0.850095
20440	Impact on normal roles during worst period of depression	Categorical ordered	-0.00555339	0.434773	0.850095
20481	Self-harmed in past year	Categorical unordered	-0.0398239	0.425451	0.850095
20544_16	Mental health problems ever diagnosed by a professional: Anorexia nervosa	Categorical unordered	-0.0305142	0.427508	0.850095
21062	Ever been offered/sought treatment for anxiety	Categorical unordered	-0.0053617	0.425901	0.850095
21066	Born by caesarian section	Categorical unordered	-0.013766	0.431421	0.850095
2129	Answered sexual history questions	Categorical unordered	-0.00488181	0.42958	0.850095
22601_11623349	Job coding: storage manager, stock control manager, container terminal manager	Categorical unordered	0.0596579	0.423181	0.850095
22601_23213026	Job coding: scientific researcher, scientific officer, medical research associate, experimental officer	Categorical unordered	-0.0234685	0.429542	0.850095
22601_72123325	Job coding: customer care adviser/officer/assistant, store guide, customer relations officer/representative	Categorical unordered	0.0376917	0.420533	0.850095
22601_92193312	Job coding: other general office clerical tasks including: office junior, office worker, photocopy/print room operator, office machinist	Categorical unordered	0.0140997	0.434052	0.850095
22617_2113	Job SOC coding: Physicists, geologists and meteorologists	Categorical unordered	-0.0292633	0.43205	0.850095
22617_2319	Job SOC coding: Teaching professionals n.e.c.	Categorical unordered	-0.0197652	0.433075	0.850095
22617_9133	Job SOC coding: Printing machine minders and assistants	Categorical unordered	-0.0709231	0.435179	0.850095
22678_raw	Maximum carotid IMT (intima-medial thickness) at 210 degrees	Continuous raw	-0.773309	0.424792	0.850095
23018	Core antigen for Hepatitis C Virus	Categorical ordered	0.018068	0.422618	0.850095
23105_raw	Basal metabolic rate	Continuous raw	-1.11881	0.426684	0.850095
23126_raw	Arm predicted mass (left)	Continuous raw	-0.000587369	0.427472	0.850095
24010_raw	Inverse distance to the nearest road	Continuous raw	9.89955e-05	0.429988	0.850095
25024_raw	Volume of accumbens (right)	Continuous raw	-0.464175	0.431819	0.850095
25101_raw	Mean FA in uncinate fasciculus on FA skeleton (left)	Continuous raw	0.00018508	0.425772	0.850095
25154_raw	Mean MO in genu of corpus callosum on FA skeleton	Continuous raw	-0.000142501	0.430868	0.850095
25184_raw	Mean MO in external capsule on FA skeleton (right)	Continuous raw	0.000311523	0.423544	0.850095
25317_raw	Mean L3 in retrolenticular part of internal capsule on FA skeleton (left)	Continuous raw	-1.6661e-07	0.424802	0.850095
25422_raw	Mean OD in sagittal stratum on FA skeleton (right)	Continuous raw	6.75089e-05	0.423789	0.850095
25426_raw	Mean OD in cingulum cingulate gyrus on FA skeleton (right)	Continuous raw	7.91587e-05	0.426568	0.850095
25446_raw	Mean ISOVF in corticospinal tract on FA skeleton (right)	Continuous raw	0.000255611	0.430285	0.850095
25489_raw	Weighted-mean FA in tract acoustic radiation (right)	Continuous raw	0.000108532	0.426273	0.850095
25499_raw	Weighted-mean FA in tract forceps minor	Continuous raw	0.000100602	0.43165	0.850095
25526_raw	Weighted-mean MD in tract forceps minor	Continuous raw	-1.68801e-07	0.422355	0.850095
25732_raw	Discrepancy between T1 brain image and standard-space brain template (nonlinearly-aligned)	Continuous raw	-0.000131385	0.420994	0.850095
25810_raw	Volume of grey matter in Inferior Temporal Gyrus, posterior division (left)	Continuous raw	-3.46194	0.423795	0.850095
25831_raw	Volume of grey matter in Frontal Medial Cortex (right)	Continuous raw	1.43152	0.434811	0.850095
25860_raw	Volume of grey matter in Occipital Fusiform Gyrus (left)	Continuous raw	2.60721	0.435485	0.850095
25867_raw	Volume of grey matter in Parietal Operculum Cortex (right)	Continuous raw	-1.83657	0.423274	0.850095
25884_raw	Volume of grey matter in Pallidum (left)	Continuous raw	0.185622	0.424226	0.850095
26420_raw	Health score (Wales)	Continuous raw	-0.105296	0.435293	0.850095
2794_raw	Age started oral contraceptive pill	Continuous raw	0.00742397	0.435627	0.850095
3062_raw	Forced vital capacity (FVC)	Continuous raw	-0.00101928	0.424514	0.850095
30720_raw	Cystatin C	Continuous raw	0.000216885	0.431414	0.850095
40001_C64	Underlying (primary) cause of death: ICD10: C64 Malignant neoplasm of kidney, except renal pelvis	Categorical unordered	0.0523908	0.426088	0.850095
40001_J440	Underlying (primary) cause of death: ICD10: J44.0 Chronic obstructive pulmonary disease with acute lower respiratory infection	Categorical unordered	-0.0658284	0.427967	0.850095
40006_C160	Type of cancer: ICD10: C16.0 Cardia	Categorical unordered	0.0605422	0.430444	0.850095
41203_4149	Diagnoses - main ICD9: 4149 Chronic ischaemic heart disease, unspecified	Categorical unordered	0.074815	0.431502	0.850095
5264_raw	Corneal hysteresis (left)	Continuous raw	0.00664742	0.432599	0.850095
6038_raw	Number of trend entries	Continuous raw	0.0691708	0.433952	0.850095
6145_3	Illness, injury, bereavement, stress in last 2 years: Death of a close relative	Categorical unordered	0.00323014	0.434187	0.850095
6158_1	Why reduced smoking: Illness or ill health	Categorical unordered	0.0215823	0.43267	0.850095
6164_3	Types of physical activity in last 4 weeks: Strenuous sports	Categorical unordered	0.00439457	0.435618	0.850095
20002_1371	Non-cancer illness code, self-reported: sarcoidosis	Categorical unordered	-0.029818	0.436132	0.850185
22601_41133206	Job coding: local government administrative officer or assistant or clerk	Categorical unordered	0.0117435	0.436108	0.850185
971	Frequency of walking for pleasure in last 4 weeks	Categorical ordered	0.00273118	0.43638	0.85022
1120	Weekly usage of mobile phone in last 3 months	Categorical ordered	0.00258538	0.436944	0.850872
20003_1141168752	Treatment/medication code: peptac liquid	Categorical unordered	0.0427441	0.437182	0.850889
22617_1141	Job SOC coding: Quality assurance managers	Categorical unordered	0.0394182	0.437546	0.851149
20002_1535	Non-cancer illness code, self-reported: scoliosis	Categorical unordered	-0.0508595	0.438195	0.851495
20003_1140879842	Treatment/medication code: propranolol	Categorical unordered	-0.0160523	0.438633	0.851495
25256_raw	Mean L2 in medial lemniscus on FA skeleton (right)	Continuous raw	-2.20408e-07	0.438644	0.851495
2664_3	Reason for reducing amount of alcohol drunk: Health precaution	Categorical unordered	0.0045558	0.438326	0.851495
20003_1140861936	Treatment/medication code: questran 4g/sachet powder	Categorical unordered	0.0760311	0.438918	0.851582
20003_1140862144	Treatment/medication code: salmeterol	Categorical unordered	-0.0251298	0.441686	0.852426
20003_1140881472	Treatment/medication code: lacri-lube eye ointment	Categorical unordered	0.0346705	0.445817	0.852426
20003_1140926922	Treatment/medication code: antihistamine 60mg tablet	Categorical unordered	-0.0480526	0.443737	0.852426
20003_1141150620	Treatment/medication code: zolmitriptan	Categorical unordered	0.0423334	0.447071	0.852426
20003_1141156836	Treatment/medication code: candesartan cilexetil	Categorical unordered	-0.0124109	0.44684	0.852426
20084_471	Vitamin and/or mineral supplement use: Multivitamin with multimineral	Categorical unordered	0.0144513	0.447951	0.852426
20090_356	Type of fat/oil used in cooking: Rapeseed oil	Categorical unordered	0.0225078	0.446645	0.852426
20107_2	Illnesses of father: Stroke	Categorical unordered	-0.00375085	0.448445	0.852426
20107_4	Illnesses of father: Bowel cancer	Categorical unordered	0.00574238	0.449223	0.852426
20110_1	Illnesses of mother: Heart disease	Categorical unordered	-0.00334781	0.447167	0.852426
20113_9	Illnesses of adopted mother: Diabetes	Categorical unordered	-0.0502034	0.445313	0.852426
20246_3	Trail making completion status: Timed-out due to inactivity	Categorical unordered	-0.0103112	0.445286	0.852426
20247	Total errors traversing numeric path (trail #1)	Categorical ordered	-0.0104093	0.442308	0.852426
20544_12	Mental health problems ever diagnosed by a professional: Bulimia nervosa	Categorical unordered	-0.0396065	0.447812	0.852426
20551_3	Substance of prescription or over-the-counter medication addiction: Something else	Categorical unordered	0.0513329	0.448535	0.852426
22601_24443114	Job coding: clergyman/woman; any religious officer/leader	Categorical unordered	-0.0340247	0.4439	0.852426
22601_31153052	Job coding: quality assurance technician or co-ordinator	Categorical unordered	-0.0732318	0.441921	0.852426
22601_35613203	Job coding: public service higher/senior executive officer, hospital administrator	Categorical unordered	-0.0136956	0.44885	0.852426
22617_2411	Job SOC coding: Solicitors and lawyers, judges and coroners	Categorical unordered	-0.0232253	0.448559	0.852426
22620_0	Job involved shift work: No	Categorical unordered	-0.0111638	0.449249	0.852426
24501_raw	Domestic garden percentage, buffer 1000m	Continuous raw	0.0153897	0.445909	0.852426
24502_raw	Water percentage, buffer 1000m	Continuous raw	0.0034591	0.442097	0.852426
25066_raw	Mean FA in inferior cerebellar peduncle on FA skeleton (right)	Continuous raw	-0.00014186	0.443529	0.852426
25156_raw	Mean MO in splenium of corpus callosum on FA skeleton	Continuous raw	-0.000131361	0.441147	0.852426
25171_raw	Mean MO in posterior limb of internal capsule on FA skeleton (left)	Continuous raw	0.000235289	0.447061	0.852426
25265_raw	Mean L2 in anterior limb of internal capsule on FA skeleton (left)	Continuous raw	-1.72817e-07	0.448813	0.852426
25295_raw	Mean L2 in tapetum on FA skeleton (left)	Continuous raw	-6.24707e-07	0.443763	0.852426
25309_raw	Mean L3 in superior cerebellar peduncle on FA skeleton (left)	Continuous raw	1.66017e-07	0.447833	0.852426
25337_raw	Mean L3 in superior longitudinal fasciculus on FA skeleton (left)	Continuous raw	-1.60091e-07	0.442413	0.852426
25398_raw	Mean OD in corticospinal tract on FA skeleton (right)	Continuous raw	-0.000140895	0.448689	0.852426
25432_raw	Mean OD in superior longitudinal fasciculus on FA skeleton (right)	Continuous raw	7.26681e-05	0.442489	0.852426
25569_raw	Weighted-mean L1 in tract acoustic radiation (left)	Continuous raw	-2.43731e-07	0.440528	0.852426
25645_raw	Weighted-mean L3 in tract superior longitudinal fasciculus (right)	Continuous raw	1.58057e-07	0.445386	0.852426
25672_raw	Weighted-mean ICVF in tract superior longitudinal fasciculus (right)	Continuous raw	0.000162077	0.446869	0.852426
25740_raw	Discrepancy between tfMRI brain image and T1 brain image	Continuous raw	-0.000294354	0.443982	0.852426
40001_I619	Underlying (primary) cause of death: ICD10: I61.9 Intracerebral haemorrhage, unspecified	Categorical unordered	0.0714341	0.443211	0.852426
40001_I64	Underlying (primary) cause of death: ICD10: I64 Stroke, not specified as haemorrhage or infarction	Categorical unordered	0.061558	0.449126	0.852426
40006_C169	Type of cancer: ICD10: C16.9 Stomach, unspecified	Categorical unordered	0.0716688	0.448289	0.852426
40006_C437	Type of cancer: ICD10: C43.7 Malignant melanoma of lower limb, including hip	Categorical unordered	-0.0250623	0.445542	0.852426
4294_9	Final attempt correct: abandon	Categorical unordered	-0.064963	0.445116	0.852426
5182_1	Both eyes present: Yes	Categorical unordered	0.0764354	0.442384	0.852426
6145_5	Illness, injury, bereavement, stress in last 2 years: Marital separation/divorce	Categorical unordered	-0.00761898	0.440577	0.852426
6159_8	Pain type(s) experienced in last month: Pain all over the body	Categorical unordered	-0.0104406	0.44416	0.852426
20002_1408	Non-cancer illness code, self-reported: alcohol dependency	Categorical unordered	0.0324649	0.450966	0.852914
20002_1562	Non-cancer illness code, self-reported: food intolerance	Categorical unordered	-0.0625304	0.455264	0.852914
20002_1598	Non-cancer illness code, self-reported: tonsiltis	Categorical unordered	-0.0149973	0.452907	0.852914
20003_1140911730	Treatment/medication code: flax oil tablet	Categorical unordered	0.0309767	0.454886	0.852914
20003_1141168684	Treatment/medication code: xenical 120mg capsule	Categorical unordered	0.0429132	0.453423	0.852914
20003_1141190960	Treatment/medication code: tramacet 325mg/37.5mg tablet	Categorical unordered	-0.0720844	0.454099	0.852914
20003_1193	Treatment/medication code: omega-3/fish oil supplement	Categorical unordered	-0.00660362	0.452689	0.852914
20111_9	Illnesses of siblings: Diabetes	Categorical unordered	-0.00518249	0.452976	0.852914
20175	FI6 : conditional arithmetic	Categorical unordered	-0.00616325	0.454674	0.852914
20527	Been involved in combat or exposed to war-zone	Categorical unordered	-0.0121999	0.454	0.852914
22134	Doctor diagnosed bronchiectasis	Categorical unordered	0.0265229	0.455128	0.852914
22601_22113066	Job coding: medical doctor, general practitioner, hospital consultant	Categorical unordered	-0.019804	0.453538	0.852914
22601_32143084	Job coding: medical radiographer, x-ray operator, sonographer	Categorical unordered	-0.0636141	0.453191	0.852914
22601_35623217	Job coding: personnel or industrial relations officer, recruitment consultant	Categorical unordered	0.0693537	0.450766	0.852914
22601_35623246	Job coding: personnel or industrial relations officer, recruitment consultant	Categorical unordered	-0.0328071	0.451533	0.852914
22617_2122	Job SOC coding: Mechanical engineers	Categorical unordered	-0.0192465	0.453318	0.852914
22617_5242	Job SOC coding: Telecommunications engineers	Categorical unordered	-0.0382374	0.454179	0.852914
23121_raw	Arm fat-free mass (right)	Continuous raw	-0.000550318	0.454297	0.852914
25191_raw	Mean MO in fornix cres+stria terminalis on FA skeleton (left)	Continuous raw	-0.000448655	0.451653	0.852914
25355_raw	Mean ICVF in inferior cerebellar peduncle on FA skeleton (left)	Continuous raw	0.000131834	0.453614	0.852914
25399_raw	Mean OD in corticospinal tract on FA skeleton (left)	Continuous raw	-0.000124096	0.451123	0.852914
25676_raw	Weighted-mean ICVF in tract uncinate fasciculus (right)	Continuous raw	0.000129839	0.451268	0.852914
5256_raw	Corneal hysteresis (right)	Continuous raw	-0.00584755	0.453725	0.852914
6020_34	Completion status of test: Incomplete - other reason	Categorical unordered	-0.0653896	0.452485	0.852914
6143_3	Transport type for commuting to job workplace: Public transport	Categorical unordered	0.00426903	0.454543	0.852914
3942	Adopted mother still alive	Categorical unordered	-0.033192	0.455651	0.853208
102830	Soft cheese intake	Categorical ordered	0.0169764	0.456383	0.853281
1737	Childhood sunburn occasions	Categorical ordered	0.00279246	0.457533	0.853281
20002_1648	Non-cancer illness code, self-reported: fracture neck of femur / hip	Categorical unordered	-0.0488378	0.45746	0.853281
20003_1141146508	Treatment/medication code: nasacort 55micrograms aqueous nasal spray	Categorical unordered	0.0583865	0.457239	0.853281
20552_1	Behavioural and miscellaneous addictions: Something else not mentioned	Categorical unordered	-0.0357237	0.456982	0.853281
25386_raw	Mean ICVF in superior fronto-occipital fasciculus on FA skeleton (right)	Continuous raw	0.000235818	0.456292	0.853281
41203_5693	Diagnoses - main ICD9: 5693 Haemorrhage of rectum and anus	Categorical unordered	0.0595442	0.456922	0.853281
5993	ECG, number of stages in a phase	Categorical ordered	0.00653784	0.457094	0.853281
20003_1140888646	Treatment/medication code: felodipine	Categorical unordered	-0.0135357	0.458422	0.853283
23029_raw	L1 antigen for Human Papillomavirus type-16	Continuous raw	1.55057	0.458194	0.853283
25034_raw	Median T2star in hippocampus (left)	Continuous raw	0.0182267	0.457984	0.853283
6159_100	Pain type(s) experienced in last month: None of the above	Categorical unordered	0.00253415	0.458456	0.853283
20003_1140851812	Treatment/medication code: gtn 400micrograms spray	Categorical unordered	-0.025947	0.458847	0.853582
20002_1125	Non-cancer illness code, self-reported: pleurisy	Categorical unordered	0.0214819	0.459172	0.85364
20462	Distress caused by unusual or psychotic experiences	Categorical ordered	0.0181148	0.459494	0.85364
22617_1183	Job SOC coding: Healthcare practice managers	Categorical unordered	-0.0537995	0.460233	0.85364
22617_3132	Job SOC coding: IT user support technicians	Categorical unordered	-0.0280927	0.460261	0.85364
22617_9251	Job SOC coding: Shelf fillers	Categorical unordered	-0.0356625	0.459895	0.85364
25345_raw	Mean ICVF in pontine crossing tract on FA skeleton	Continuous raw	0.000192551	0.459936	0.85364
20522	Been in a confiding relationship as an adult	Categorical ordered	-0.00410079	0.461251	0.854359
25342_raw	Mean L3 in tapetum on FA skeleton (right)	Continuous raw	-6.22585e-07	0.46134	0.854359
4199_raw	Position of pulse wave notch	Continuous raw	-0.0118198	0.461076	0.854359
12675_raw	Diastolic brachial blood pressure during PWA	Continuous raw	-0.0468029	0.470475	0.85505
20002_1266	Non-cancer illness code, self-reported: head injury	Categorical unordered	-0.0211822	0.464287	0.85505
20002_1294	Non-cancer illness code, self-reported: back problem	Categorical unordered	0.00921136	0.470597	0.85505
20002_1434	Non-cancer illness code, self-reported: other neurological problem	Categorical unordered	0.0188968	0.468988	0.85505
20002_1534	Non-cancer illness code, self-reported: back pain	Categorical unordered	0.0166492	0.469683	0.85505
20002_1561	Non-cancer illness code, self-reported: raynaud's phenomenon/disease	Categorical unordered	-0.0389988	0.462438	0.85505
20003_1140865668	Treatment/medication code: sulphasalazine	Categorical unordered	0.0546884	0.465205	0.85505
20003_1140869930	Treatment/medication code: azathioprine	Categorical unordered	-0.0265778	0.465768	0.85505
20003_1141168554	Treatment/medication code: migraleve tablet	Categorical unordered	-0.0340556	0.463291	0.85505
20415	Ongoing addiction to alcohol	Categorical unordered	0.0284831	0.468051	0.85505
22601_11143212	Job coding: senior official of special interest organisation including general manager or director or executive or general secretary of charity, or trade union/association or religious organisation	Categorical unordered	-0.0161731	0.469637	0.85505
22601_33113434	Job coding: non-commissioned officers or other rank of armed forces	Categorical unordered	-0.0166561	0.466873	0.85505
22601_41123205	Job coding: civil service administrative officer or assistant or clerk, tax collector, prison service clerk, law courts clerk	Categorical unordered	-0.0118809	0.465412	0.85505
22601_41353316	Job coding: library assistant/clerk, press cuttings clerk	Categorical unordered	0.0299477	0.466429	0.85505
22601_52222928	Job coding: tool maker, tool fitter, jig and tool fitter, marker out, die sinker	Categorical unordered	0.0426728	0.465809	0.85505
22608_1	Workplace very hot: Sometimes	Categorical unordered	0.00494403	0.466855	0.85505
22640_1	Mixture of day and night shifts worked: Shift pattern was worked for whole of job	Categorical unordered	0.00904825	0.470556	0.85505
22644_raw	Consecutive night shifts during mixed shift periods	Continuous raw	0.0161319	0.463605	0.85505
22676_raw	Minimum carotid IMT (intima-medial thickness) at 210 degrees	Continuous raw	-0.52157	0.470714	0.85505
25001_raw	Volume of peripheral cortical grey matter (normalised for head size)	Continuous raw	-134.89	0.466262	0.85505
25187_raw	Mean MO in cingulum cingulate gyrus on FA skeleton (left)	Continuous raw	-0.000229236	0.467884	0.85505
25290_raw	Mean L2 in superior fronto-occipital fasciculus on FA skeleton (right)	Continuous raw	3.34831e-07	0.467929	0.85505
25378_raw	Mean ICVF in cingulum cingulate gyrus on FA skeleton (right)	Continuous raw	0.000156591	0.467283	0.85505
25390_raw	Mean ICVF in tapetum on FA skeleton (right)	Continuous raw	0.000279	0.468804	0.85505
25403_raw	Mean OD in inferior cerebellar peduncle on FA skeleton (left)	Continuous raw	0.000101133	0.463043	0.85505
25409_raw	Mean OD in anterior limb of internal capsule on FA skeleton (left)	Continuous raw	-5.89751e-05	0.470113	0.85505
25417_raw	Mean OD in superior corona radiata on FA skeleton (left)	Continuous raw	-8.72154e-05	0.462241	0.85505
25532_raw	Weighted-mean MD in tract medial lemniscus (left)	Continuous raw	1.97245e-07	0.464645	0.85505
25562_raw	Weighted-mean MO in tract posterior thalamic radiation (right)	Continuous raw	-0.000203212	0.467731	0.85505
25735_raw	Inverted contrast-to-noise ratio in T1	Continuous raw	-1.51447e-05	0.470717	0.85505
25844_raw	Volume of grey matter in Cuneal Cortex (left)	Continuous raw	-1.6375	0.466553	0.85505
25848_raw	Volume of grey matter in Parahippocampal Gyrus, anterior division (left)	Continuous raw	1.66294	0.46724	0.85505
25864_raw	Volume of grey matter in Central Opercular Cortex (left)	Continuous raw	-2.24948	0.470206	0.85505
25879_raw	Volume of grey matter in Thalamus (right)	Continuous raw	1.24116	0.470479	0.85505
2634	Duration of heavy DIY	Categorical ordered	-0.00336801	0.470238	0.85505
41203_5650	Diagnoses - main ICD9: 5650 Anal fissure	Categorical unordered	-0.0650437	0.467278	0.85505
4290_raw	Duration screen displayed	Continuous raw	0.392175	0.464131	0.85505
6140_6	Heating type(s) in home: Open fire without central heating	Categorical unordered	0.0343743	0.466974	0.85505
6155_2	Vitamin and mineral supplements: Vitamin B	Categorical unordered	-0.00612383	0.469316	0.85505
40006_C900	Type of cancer: ICD10: C90.0 Multiple myeloma	Categorical unordered	0.0332099	0.471509	0.856068
22617_5222	Job SOC coding: Tool makers, tool fitters and markers-out	Categorical unordered	0.0414535	0.471876	0.856131
3637	Frequency of other exercises in last 4 weeks	Categorical ordered	0.00312912	0.472005	0.856131
100280	Added milk to filtered coffee	Categorical unordered	0.00933923	0.478838	0.856577
104450	Apple intake	Categorical ordered	-0.00642047	0.482456	0.856577
1190	Nap during day	Categorical ordered	-0.00237218	0.482096	0.856577
1418_1	Milk type used: Full cream	Categorical unordered	-0.0049132	0.476397	0.856577
1883	Number of full sisters	Categorical ordered	-0.00217237	0.489381	0.856577
20002_1077	Non-cancer illness code, self-reported: heart arrhythmia	Categorical unordered	-0.015875	0.482285	0.856577
20002_1117	Non-cancer illness code, self-reported: other respiratory problems	Categorical unordered	-0.0278192	0.493327	0.856577
20002_1139	Non-cancer illness code, self-reported: oesophagitis/barretts oesophagus	Categorical unordered	0.0212751	0.477886	0.856577
20002_1190	Non-cancer illness code, self-reported: peritonitis	Categorical unordered	-0.0200049	0.483668	0.856577
20002_1471	Non-cancer illness code, self-reported: atrial fibrillation	Categorical unordered	-0.013333	0.484282	0.856577
20002_1487	Non-cancer illness code, self-reported: svt / supraventricular tachycardia	Categorical unordered	-0.0530347	0.482018	0.856577
20002_1504	Non-cancer illness code, self-reported: anal fissure	Categorical unordered	-0.0517763	0.494873	0.856577
20002_1570	Non-cancer illness code, self-reported: rubella / german measles	Categorical unordered	-0.0342056	0.479953	0.856577
20003_1140860802	Treatment/medication code: coversyl 2mg tablet	Categorical unordered	0.063812	0.48105	0.856577
20003_1140862060	Treatment/medication code: ventolin 2mg tablet	Categorical unordered	-0.0603927	0.490134	0.856577
20003_1140865416	Treatment/medication code: colpermin 0.2ml m/r gel e/c capsule	Categorical unordered	0.0385626	0.494681	0.856577
20003_1140865786	Treatment/medication code: bisacodyl	Categorical unordered	-0.0621526	0.477713	0.856577
20003_1140875840	Treatment/medication code: timolol 0.25% eye drops	Categorical unordered	-0.0431714	0.494197	0.856577
20003_1140877892	Treatment/medication code: voltarol emulgel	Categorical unordered	-0.0488498	0.490055	0.856577
20003_1140879616	Treatment/medication code: amitriptyline	Categorical unordered	-0.00875514	0.477726	0.856577
20003_1140882776	Treatment/medication code: fucibet cream	Categorical unordered	-0.0490907	0.492652	0.856577
20003_1140888648	Treatment/medication code: pravastatin	Categorical unordered	0.017173	0.481844	0.856577
20003_1140911698	Treatment/medication code: slozem 120mg m/r capsule	Categorical unordered	0.0621903	0.480046	0.856577
20003_1140916356	Treatment/medication code: losartan	Categorical unordered	-0.0124132	0.484682	0.856577
20003_1141146198	Treatment/medication code: xalatan 0.005% eye drops	Categorical unordered	0.021651	0.493104	0.856577
20003_1141146234	Treatment/medication code: atorvastatin	Categorical unordered	-0.00676251	0.494866	0.856577
20003_1141168108	Treatment/medication code: isotard 25xl m/r tablet	Categorical unordered	0.0578656	0.490843	0.856577
20003_1141168322	Treatment/medication code: plavix 75mg tablet	Categorical unordered	-0.0541728	0.48636	0.856577
20003_1141176284	Treatment/medication code: brinzolamide	Categorical unordered	-0.0635335	0.474149	0.856577
20090_371	Type of fat/oil used in cooking: Polyunsaturated margarine	Categorical unordered	-0.0112808	0.488668	0.856577
20090_372	Type of fat/oil used in cooking: Very low fat polyunsaturated margarine	Categorical unordered	-0.0408613	0.486978	0.856577
20112_3	Illnesses of adopted father: Lung cancer	Categorical unordered	0.045586	0.485035	0.856577
20112_6	Illnesses of adopted father: Chronic bronchitis/emphysema	Categorical unordered	-0.0382713	0.479556	0.856577
20113_3	Illnesses of adopted mother: Lung cancer	Categorical unordered	-0.0610054	0.481698	0.856577
20403	Amount of alcohol drunk on a typical drinking day	Categorical ordered	-0.00421896	0.474098	0.856577
20498	Felt very upset when reminded of stressful experience in past month	Categorical ordered	-0.00412664	0.490088	0.856577
20544_1	Mental health problems ever diagnosed by a professional: Social anxiety or social phobia	Categorical unordered	0.018376	0.485943	0.856577
20546_3	Substances taken for depression: Medication prescribed to you (for at least two weeks)	Categorical unordered	-0.00497253	0.473806	0.856577
20550_3	Activities undertaken to treat anxiety: Other therapeutic activities such as mindfulness, yoga or art classes	Categorical unordered	0.0094645	0.493452	0.856577
20553_1	Methods of self-harm used: Something not listed	Categorical unordered	-0.0320647	0.484803	0.856577
21044	Average number of times bowels opened per day	Categorical ordered	0.00404132	0.494231	0.856577
21058	Degree bothered by urinary frequency/bladder irritability in the last 3 months	Categorical ordered	-0.00388726	0.475234	0.856577
22034_raw	Summed minutes activity	Continuous raw	-0.130848	0.487908	0.856577
22038_raw	MET minutes per week for moderate activity	Continuous raw	-1.57644	0.487916	0.856577
22601_12343321	Job coding: shopkeeper, shop owner, newsagent, wholesale/retail dealer	Categorical unordered	0.018846	0.48462	0.856577
22601_21213038	Job coding: civil engineer, transport engineer, structural engineer, borough surveyor	Categorical unordered	0.0374231	0.494916	0.856577
22601_31193055	Job coding: other engineering technician, including materials technician, technical assistant, technical officer	Categorical unordered	-0.0291593	0.477672	0.856577
22601_42133423	Job coding: school secretary, clerical assistant, school registry assistant	Categorical unordered	-0.0257582	0.491184	0.856577
22601_81212774	Job coding: machine operator, processor, foreman	Categorical unordered	-0.0545442	0.483414	0.856577
22601_91493354	Job coding: stores/warehouse porter	Categorical unordered	0.0608307	0.494199	0.856577
22601_92233387	Job coding: kitchen, canteen or catering assistant, washer-up, kitchen porter, counter assistant	Categorical unordered	-0.038311	0.480035	0.856577
22604_3	Work hours - lumped category: 30 to 40 hours	Categorical unordered	0.00567307	0.482179	0.856577
22612_0	Worked with materials containing asbestos: Rarely/never	Categorical unordered	-0.0151927	0.49304	0.856577
22615_2	Workplace had a lot of diesel exhaust: Often	Categorical unordered	-0.012292	0.485865	0.856577
22617_2321	Job SOC coding: Scientific researchers	Categorical unordered	-0.0203088	0.48931	0.856577
22617_3112	Job SOC coding: Electrical/electronics technicians	Categorical unordered	0.0225785	0.492978	0.856577
22617_3421	Job SOC coding: Graphic designers	Categorical unordered	0.0382873	0.494896	0.856577
22617_4121	Job SOC coding: Credit controllers	Categorical unordered	-0.0353146	0.48229	0.856577
22617_9259	Job SOC coding: Elementary sales occupations n.e.c.	Categorical unordered	0.0467209	0.483612	0.856577
22650_1	Night shifts worked: Shift pattern was worked for whole of job	Categorical unordered	-0.0197256	0.491309	0.856577
23022_raw	HTLV-1 gag antigen for Human T-Lymphotropic Virus 1	Continuous raw	-2.97885	0.483192	0.856577
23074	H. pylori Definition II seropositivity for Helicobacter pylori	Categorical unordered	0.0189564	0.487406	0.856577
23110_raw	Impedance of arm (left)	Continuous raw	0.0449468	0.491465	0.856577
24013	Total traffic load on major roads	Categorical ordered	0.0034823	0.476974	0.856577
25088_raw	Mean FA in external capsule on FA skeleton (right)	Continuous raw	9.14407e-05	0.494011	0.856577
25183_raw	Mean MO in sagittal stratum on FA skeleton (left)	Continuous raw	-0.000307781	0.49049	0.856577
25201_raw	Mean L1 in pontine crossing tract on FA skeleton	Continuous raw	-4.19534e-07	0.492512	0.856577
25248_raw	Mean L2 in middle cerebellar peduncle on FA skeleton	Continuous raw	-1.41722e-07	0.487453	0.856577
25408_raw	Mean OD in anterior limb of internal capsule on FA skeleton (right)	Continuous raw	-5.3963e-05	0.481006	0.856577
25437_raw	Mean OD in uncinate fasciculus on FA skeleton (left)	Continuous raw	9.76599e-05	0.493689	0.856577
25448_raw	Mean ISOVF in medial lemniscus on FA skeleton (right)	Continuous raw	0.000129936	0.493582	0.856577
25477_raw	Mean ISOVF in cingulum hippocampus on FA skeleton (left)	Continuous raw	6.74525e-05	0.472943	0.856577
25514_raw	Weighted-mean FA in tract uncinate fasciculus (right)	Continuous raw	-9.16396e-05	0.477262	0.856577
25531_raw	Weighted-mean MD in tract middle cerebellar peduncle	Continuous raw	2.81915e-07	0.475481	0.856577
25584_raw	Weighted-mean L1 in tract inferior longitudinal fasciculus (right)	Continuous raw	-1.68271e-07	0.482673	0.856577
25616_raw	Weighted-mean L2 in tract posterior thalamic radiation (right)	Continuous raw	1.92925e-07	0.474335	0.856577
25766_raw	90th percentile of z-statistic (in group-defined mask) for faces-shapes contrast	Continuous raw	-0.00844309	0.477542	0.856577
25806_raw	Volume of grey matter in Middle Temporal Gyrus, temporooccipital part (left)	Continuous raw	3.10119	0.482076	0.856577
25820_raw	Volume of grey matter in Supramarginal Gyrus, posterior division (left)	Continuous raw	-3.50363	0.47302	0.856577
25874_raw	Volume of grey matter in Supracalcarine Cortex (left)	Continuous raw	-0.480473	0.474086	0.856577
26432_raw	Housing score (Scotland)	Continuous raw	0.0635904	0.494058	0.856577
40001_C719	Underlying (primary) cause of death: ICD10: C71.9 Brain, unspecified	Categorical unordered	-0.0373144	0.484924	0.856577
40001_I251	Underlying (primary) cause of death: ICD10: I25.1 Atherosclerotic heart disease	Categorical unordered	-0.032967	0.484272	0.856577
40006_C349	Type of cancer: ICD10: C34.9 Bronchus or lung, unspecified	Categorical unordered	0.0319335	0.491719	0.856577
41203_5409	Diagnoses - main ICD9: 5409 Acute appendicitis without mention of peritonitis	Categorical unordered	-0.0520402	0.485565	0.856577
41203_7099	Diagnoses - main ICD9: 7099 Unspecified disorders of skin and subcutaneous tissue	Categorical unordered	-0.0629517	0.473195	0.856577
41248_5000	Destinations on discharge from hospital (recoded): Transfer to other NHS provider	Categorical unordered	-0.030976	0.475957	0.856577
41248_8002	Destinations on discharge from hospital (recoded): Other hospital: Non-NHS	Categorical unordered	-0.022087	0.494396	0.856577
4285_raw	Time to complete test	Continuous raw	-1.09783	0.49212	0.856577
5263_raw	Intra-ocular pressure, Goldmann-correlated (left)	Continuous raw	0.00960355	0.481414	0.856577
5292	3mm index of best keratometry results (left)	Categorical ordered	0.00555249	0.488878	0.856577
5855_3	Which eye(s) affected by astigmatism: Both eyes	Categorical unordered	-0.015275	0.493504	0.856577
6020_31	Completion status of test: Participant wanted to stop early	Categorical unordered	-0.0310567	0.48458	0.856577
6140_3	Heating type(s) in home: Oil (kerosene) central heating	Categorical unordered	0.0127771	0.485227	0.856577
6147_4	Reason for glasses/contact lenses: For 'astigmatism'	Categorical unordered	-0.00722756	0.484185	0.856577
6154_4	Medication for pain relief, constipation, heartburn: Ranitidine (e.g. Zantac)	Categorical unordered	-0.00840113	0.494798	0.856577
6374	Number of puzzles viewed	Categorical ordered	-0.00846295	0.484222	0.856577
670_1	Type of accommodation lived in: A house or bungalow	Categorical unordered	-0.00408658	0.480699	0.856577
1980	Worrier / anxious feelings	Categorical unordered	0.00236534	0.495577	0.856708
20107_8	Illnesses of father: High blood pressure	Categorical unordered	0.00295098	0.495525	0.856708
25263_raw	Mean L2 in cerebral peduncle on FA skeleton (left)	Continuous raw	-1.33744e-07	0.495686	0.856708
20095_2	Size of white wine glass drunk: medium (175ml)	Categorical unordered	-0.0116414	0.4969	0.856808
22601_54142880	Job coding: tailor, dressmaker, milliner	Categorical unordered	-0.0539109	0.496078	0.856808
25784_raw	Volume of grey matter in Insular Cortex (left)	Continuous raw	2.45524	0.496591	0.856808
41203_5368	Diagnoses - main ICD9: 5368 Dyspepsia and other disorders of function of stomach	Categorical unordered	-0.0468326	0.496288	0.856808
5985_raw	Bicycle speed	Continuous raw	0.0453911	0.496682	0.856808
22617_9139	Job SOC coding: Labourers in process and plant operations n.e.c.	Categorical unordered	-0.0220278	0.497157	0.856852
25057_raw	Mean FA in pontine crossing tract on FA skeleton	Continuous raw	-0.000134604	0.497423	0.856912
1160	Sleep duration	Categorical ordered	-0.00210533	0.499025	0.857059
1448_2	Bread type: Brown	Categorical unordered	-0.00355766	0.499474	0.857059
20001_1018	Cancer code, self-reported: stomach cancer	Categorical unordered	-0.0599842	0.49928	0.857059
20001_99999	Cancer code, self-reported: unclassifiable	Categorical unordered	0.03416	0.499762	0.857059
20003_1140865752	Treatment/medication code: ispaghula husk	Categorical unordered	0.0384938	0.498301	0.857059
22601_24313288	Job coding: architect, landscape architect/designer, structural designer	Categorical unordered	-0.0334566	0.499095	0.857059
22617_6232	Job SOC coding: Caretakers	Categorical unordered	0.0400852	0.499822	0.857059
23122_raw	Arm predicted mass (right)	Continuous raw	-0.000467746	0.499776	0.857059
25449_raw	Mean ISOVF in medial lemniscus on FA skeleton (left)	Continuous raw	0.000142332	0.497968	0.857059
25891_raw	Volume of grey matter in Ventral Striatum (right)	Continuous raw	-0.415204	0.499802	0.857059
100024_raw	Calcium	Continuous raw	-0.642128	0.512289	0.857762
12680_raw	Central augmentation pressure during PWA	Continuous raw	-0.0276263	0.509956	0.857762
1269	Exposure to tobacco smoke at home	Categorical ordered	-0.00508337	0.511639	0.857762
1478	Salt added to food	Categorical ordered	-0.00213784	0.511209	0.857762
1697	Comparative height size at age 10	Categorical ordered	-0.00211955	0.511993	0.857762
1873	Number of full brothers	Categorical ordered	-0.00207964	0.506226	0.857762
20001_1059	Cancer code, self-reported: malignant melanoma	Categorical unordered	-0.0121397	0.518233	0.857762
20002_1194	Non-cancer illness code, self-reported: renal failure not requiring dialysis	Categorical unordered	0.0397869	0.506008	0.857762
20002_1250	Non-cancer illness code, self-reported: bell's palsy/facial nerve palsy	Categorical unordered	0.034909	0.519309	0.857762
20002_1290	Non-cancer illness code, self-reported: deliberate self-harm/suicide attempt	Categorical unordered	0.0508528	0.505094	0.857762
20002_1293	Non-cancer illness code, self-reported: bone disorder	Categorical unordered	-0.0235043	0.506146	0.857762
20002_1430	Non-cancer illness code, self-reported: hypopituitarism	Categorical unordered	-0.0610352	0.500664	0.857762
20003_1140852756	Treatment/medication code: vitamin a	Categorical unordered	-0.0588389	0.511007	0.857762
20003_1140852948	Treatment/medication code: calcium+vitamin d 500units tablet	Categorical unordered	-0.0169866	0.504278	0.857762
20003_1140862772	Treatment/medication code: loratadine	Categorical unordered	-0.0128046	0.517126	0.857762
20003_1140865716	Treatment/medication code: senna	Categorical unordered	0.0256117	0.511246	0.857762
20003_1140866236	Treatment/medication code: spironolactone	Categorical unordered	-0.0263013	0.508332	0.857762
20003_1140868170	Treatment/medication code: prochlorperazine	Categorical unordered	0.0288569	0.520045	0.857762
20003_1140868364	Treatment/medication code: prednisone	Categorical unordered	0.0446936	0.518673	0.857762
20003_1140878304	Treatment/medication code: e45 cream	Categorical unordered	0.042576	0.519602	0.857762
20003_1140882498	Treatment/medication code: penicillin	Categorical unordered	0.0454749	0.519446	0.857762
20003_1140884516	Treatment/medication code: thyroxine product	Categorical unordered	0.0101942	0.513805	0.857762
20003_1140888688	Treatment/medication code: betahistine	Categorical unordered	-0.0199099	0.519746	0.857762
20003_1141157126	Treatment/medication code: montelukast product	Categorical unordered	0.0254608	0.51887	0.857762
20003_1141168122	Treatment/medication code: solpadol capsule	Categorical unordered	0.0461736	0.51947	0.857762
20084_473	Vitamin and/or mineral supplement use: Glucosamine/chondroitin	Categorical unordered	-0.00817744	0.513996	0.857762
20084_476	Vitamin and/or mineral supplement use: Vitamin B6	Categorical unordered	-0.0193836	0.520149	0.857762
20084_488	Vitamin and/or mineral supplement use: Other vitamin	Categorical unordered	-0.0155877	0.506146	0.857762
20086_10	Type of special diet followed: Low calorie	Categorical unordered	-0.00921934	0.509212	0.857762
20090_353	Type of fat/oil used in cooking: Olive oil	Categorical unordered	0.00616127	0.510094	0.857762
20090_366	Type of fat/oil used in cooking: Very low fat olive spread	Categorical unordered	0.0562839	0.508323	0.857762
20110_11	Illnesses of mother: Parkinson's disease	Categorical unordered	0.0089561	0.515154	0.857762
20111_5	Illnesses of siblings: Breast cancer	Categorical unordered	-0.00612472	0.508874	0.857762
20246_0	Trail making completion status: Completed	Categorical unordered	0.00662593	0.504176	0.857762
20480	Ever self-harmed	Categorical unordered	-0.00943152	0.515293	0.857762
20554_6	Actions taken following self-harm: Receive help from friends / family / neighbours	Categorical unordered	-0.0172767	0.51574	0.857762
21025	Frequency of discomfort/pain in abdomen in last 3 months	Categorical ordered	0.00335291	0.515003	0.857762
21067	Long-term/recurrent antibiotics as child or teenager	Categorical unordered	0.00547642	0.516773	0.857762
22601_11212692	Job coding: production, works or maintenance manager	Categorical unordered	0.0270769	0.514669	0.857762
22601_21233041	Job coding: electrical engineer, generating engineer, power engineer, power transmission engineer	Categorical unordered	0.0295955	0.520129	0.857762
22601_23173422	Job coding: registrar or senior administrator of educational establishment, bursar, registrar, university administrator	Categorical unordered	-0.0177159	0.510316	0.857762
22601_31113033	Job coding: laboratory technician, scientific assistant, cytology screener; hospital, medical or health technician	Categorical unordered	-0.0144909	0.508688	0.857762
22601_35333259	Job coding: insurance underwriter, insurance inspector, insurance account handler	Categorical unordered	-0.0339858	0.512532	0.857762
22601_35343267	Job coding: financial adviser/agent/consultant, investment analyst, mortgage consultant, financier, pension advisor	Categorical unordered	-0.0228887	0.509289	0.857762
22617_2313	Job SOC coding: Education officers, school inspectors	Categorical unordered	-0.0199092	0.517891	0.857762
22617_2317	Job SOC coding: Registrars and senior administrators of educational establishments	Categorical unordered	-0.0175736	0.510346	0.857762
22617_2444	Job SOC coding: Clergy	Categorical unordered	-0.0287169	0.510925	0.857762
22617_3422	Job SOC coding: Product, clothing and related designers	Categorical unordered	0.0426199	0.516331	0.857762
22617_9223	Job SOC coding: Kitchen and catering assistants	Categorical unordered	-0.0291403	0.514708	0.857762
22619_0	Breathing problems responsible for leaving job: No	Categorical unordered	-0.00935457	0.507945	0.857762
23125_raw	Arm fat-free mass (left)	Continuous raw	-0.000517708	0.512626	0.857762
25021_raw	Volume of amygdala (left)	Continuous raw	-0.927218	0.50652	0.857762
25092_raw	Mean FA in cingulum hippocampus on FA skeleton (right)	Continuous raw	0.000139805	0.514029	0.857762
25117_raw	Mean MD in superior cerebellar peduncle on FA skeleton (left)	Continuous raw	1.48583e-07	0.520005	0.857762
25146_raw	Mean MD in superior fronto-occipital fasciculus on FA skeleton (right)	Continuous raw	2.71819e-07	0.504675	0.857762
25232_raw	Mean L1 in external capsule on FA skeleton (right)	Continuous raw	1.58218e-07	0.513448	0.857762
25266_raw	Mean L2 in posterior limb of internal capsule on FA skeleton (right)	Continuous raw	-1.25625e-07	0.516186	0.857762
25271_raw	Mean L2 in anterior corona radiata on FA skeleton (left)	Continuous raw	1.77636e-07	0.511315	0.857762
25296_raw	Mean L3 in middle cerebellar peduncle on FA skeleton	Continuous raw	-1.15262e-07	0.514873	0.857762
25412_raw	Mean OD in retrolenticular part of internal capsule on FA skeleton (right)	Continuous raw	5.97749e-05	0.505736	0.857762
25458_raw	Mean ISOVF in posterior limb of internal capsule on FA skeleton (right)	Continuous raw	7.20934e-05	0.503852	0.857762
25492_raw	Weighted-mean FA in tract cingulate gyrus part of cingulum (left)	Continuous raw	-0.000140192	0.505803	0.857762
25500_raw	Weighted-mean FA in tract inferior fronto-occipital fasciculus (left)	Continuous raw	9.52539e-05	0.504319	0.857762
25597_raw	Weighted-mean L2 in tract acoustic radiation (right)	Continuous raw	-1.59046e-07	0.519476	0.857762
25633_raw	Weighted-mean L3 in tract forceps major	Continuous raw	2.29214e-07	0.503584	0.857762
25639_raw	Weighted-mean L3 in tract middle cerebellar peduncle	Continuous raw	2.04878e-07	0.519761	0.857762
25643_raw	Weighted-mean L3 in tract posterior thalamic radiation (right)	Continuous raw	1.68035e-07	0.516401	0.857762
25679_raw	Weighted-mean OD in tract anterior thalamic radiation (left)	Continuous raw	-4.75542e-05	0.50311	0.857762
25681_raw	Weighted-mean OD in tract cingulate gyrus part of cingulum (left)	Continuous raw	6.91213e-05	0.504625	0.857762
25788_raw	Volume of grey matter in Middle Frontal Gyrus (left)	Continuous raw	6.67411	0.50222	0.857762
25823_raw	Volume of grey matter in Angular Gyrus (right)	Continuous raw	-4.10874	0.514032	0.857762
3426	Job involve night shift work	Categorical ordered	-0.00694997	0.505174	0.857762
40001_C439	Underlying (primary) cause of death: ICD10: C43.9 Malignant melanoma of skin, unspecified	Categorical unordered	0.0553707	0.501515	0.857762
40001_C920	Underlying (primary) cause of death: ICD10: C92.0 Acute myeloid leukaemia	Categorical unordered	0.0519859	0.514839	0.857762
40006_C64	Type of cancer: ICD10: C64 Malignant neoplasm of kidney, except renal pelvis	Categorical unordered	0.021367	0.500941	0.857762
40006_C920	Type of cancer: ICD10: C92.0 Acute myeloid leukaemia	Categorical unordered	0.045146	0.507355	0.857762
5324_4	Ever had cataract surgery: Both eyes	Categorical unordered	-0.0246407	0.510744	0.857762
6145_1	Illness, injury, bereavement, stress in last 2 years: Serious illness, injury or assault to yourself	Categorical unordered	-0.00378281	0.514301	0.857762
6146_2	Attendance/disability/mobility allowance: Disability living allowance	Categorical unordered	-0.00543425	0.509234	0.857762
6150_4	Vascular/heart problems diagnosed by doctor: High blood pressure	Categorical unordered	-0.00250164	0.519324	0.857762
6151_2	Fractured bone site(s): Leg	Categorical unordered	0.0139113	0.508178	0.857762
6156_100	Manic/hyper symptoms: None of the above	Categorical unordered	0.00903048	0.510171	0.857762
6162_2	Types of transport used (excluding work): Walk	Categorical unordered	0.00218577	0.51583	0.857762
6164_100	Types of physical activity in last 4 weeks: None of the above	Categorical unordered	-0.00464353	0.515278	0.857762
6382_raw	Number of puzzles correct	Continuous raw	-0.013904	0.511365	0.857762
670_2	Type of accommodation lived in: A flat, maisonette or apartment	Categorical unordered	0.0038839	0.515239	0.857762
100018_raw	Retinol	Continuous raw	-0.275808	0.528005	0.858282
1428_2	Spread type: Flora Pro-Active/Benecol	Categorical unordered	0.0146811	0.522638	0.858282
1930	Miserableness	Categorical unordered	0.00220656	0.524798	0.858282
20002_1137	Non-cancer illness code, self-reported: other abdominal problem	Categorical unordered	0.0320516	0.522091	0.858282
20002_1400	Non-cancer illness code, self-reported: peptic ulcer	Categorical unordered	-0.0331404	0.526115	0.858282
20002_1677	Non-cancer illness code, self-reported: scarlet fever / scarlatina	Categorical unordered	0.031088	0.524438	0.858282
20003_1140861090	Treatment/medication code: adalat 5mg capsule	Categorical unordered	0.0220187	0.52571	0.858282
20003_1140861120	Treatment/medication code: coracten sr 10mg m/r capsule	Categorical unordered	-0.0364149	0.525002	0.858282
20003_1141156846	Treatment/medication code: amias 2mg tablet	Categorical unordered	0.0323609	0.527335	0.858282
20128	Number of fluid intelligence questions attempted within time limit	Categorical ordered	0.00391965	0.524612	0.858282
20544_13	Mental health problems ever diagnosed by a professional: Psychological over-eating or binge-eating	Categorical unordered	-0.028431	0.526764	0.858282
22338	QRS num	Categorical ordered	0.0088176	0.525842	0.858282
22601_11513250	Job coding: bank manager, bank section manager, building society manager, post/sub-post office manager	Categorical unordered	-0.0179119	0.52539	0.858282
22601_12333358	Job coding: hairdressing or beauty salon manager or proprietor/owner	Categorical unordered	-0.0394887	0.525696	0.858282
22601_31113086	Job coding: laboratory technician	Categorical unordered	0.0303881	0.523783	0.858282
22614_2	Worked with pesticides: Often	Categorical unordered	0.0279412	0.526013	0.858282
22617_3214	Job SOC coding: Medical radiographers	Categorical unordered	-0.0533168	0.526433	0.858282
22617_4113	Job SOC coding: Local government clerical officers and assistants	Categorical unordered	0.00960045	0.520962	0.858282
22617_5414	Job SOC coding: Tailors and dressmakers	Categorical unordered	-0.0498517	0.527618	0.858282
22617_7112	Job SOC coding: Retail cashiers and check-out operators	Categorical unordered	-0.0213255	0.523894	0.858282
22630_1	Day shifts worked: Shift pattern was worked for whole of job	Categorical unordered	-0.00956289	0.526203	0.858282
25008_raw	Volume of white matter	Continuous raw	-184.125	0.526617	0.858282
25039_raw	Median T2star in accumbens (right)	Continuous raw	0.0251483	0.525914	0.858282
25288_raw	Mean L2 in superior longitudinal fasciculus on FA skeleton (right)	Continuous raw	1.50068e-07	0.524263	0.858282
25455_raw	Mean ISOVF in cerebral peduncle on FA skeleton (left)	Continuous raw	-7.30896e-05	0.524745	0.858282
25659_raw	Weighted-mean ICVF in tract corticospinal tract (right)	Continuous raw	0.000109345	0.522934	0.858282
25908_raw	Volume of grey matter in VIIb Cerebellum (right)	Continuous raw	2.46175	0.525249	0.858282
41203_5589	Diagnoses - main ICD9: 5589 Other noninfective gastroenteritis and colitis	Categorical unordered	-0.0564056	0.527751	0.858282
5779	FI11 : antonym	Categorical unordered	0.0127094	0.528112	0.858282
6148_1	Eye problems/disorders: Diabetes related eye disease	Categorical unordered	-0.0137537	0.523592	0.858282
6149_4	Mouth/teeth dental problems: Loose teeth	Categorical unordered	-0.00551283	0.52141	0.858282
6351	Total errors traversing alphanumeric path (trail #2)	Categorical ordered	-0.00790054	0.527988	0.858282
6383_raw	Number of puzzles attempted	Continuous raw	-0.0138665	0.527793	0.858282
1150_2	Usual side of head for mobile phone use: Right	Categorical unordered	-0.00232933	0.529577	0.85849
20003_1140879406	Treatment/medication code: ranitidine	Categorical unordered	-0.00820524	0.53425	0.85849
20003_1140910640	Treatment/medication code: luteine	Categorical unordered	0.0384742	0.533562	0.85849
20003_1199	Treatment/medication code: food supplement/plant/herbal extract	Categorical unordered	-0.0172802	0.533452	0.85849
20474	Ever believed in un-real communications or signs	Categorical unordered	-0.0220714	0.530773	0.85849
20548_8	Manifestations of mania or irritability: I was more confident than usual	Categorical unordered	-0.0112438	0.529138	0.85849
22408_raw	Abdominal subcutaneous adipose tissue volume (ASAT)	Continuous raw	-0.0217641	0.534266	0.85849
22601_21113020	Job coding: chemist (analytic, developmental, industrial, research)	Categorical unordered	0.0194226	0.533989	0.85849
22601_21223040	Job coding: mechanical engineer, automobile engineer, aeronautical engineer, locomotive or marine engineer, welding engineer	Categorical unordered	-0.018828	0.53262	0.85849
22601_42163303	Job coding: receptionist, doctor's/dental receptionist	Categorical unordered	-0.0191935	0.534036	0.85849
22604_1	Work hours - lumped category: 15 to less-than-20 hours	Categorical unordered	-0.00689977	0.533004	0.85849
22617_3532	Job SOC coding: Brokers	Categorical unordered	0.0244322	0.532066	0.85849
22617_6219	Job SOC coding: Leisure and travel service occupations n.e.c.	Categorical unordered	0.0439892	0.533747	0.85849
22660_107	Gap coding: Unemployed	Categorical unordered	-0.011187	0.529656	0.85849
25334_raw	Mean L3 in fornix cres+stria terminalis on FA skeleton (right)	Continuous raw	2.188e-07	0.532258	0.85849
25506_raw	Weighted-mean FA in tract medial lemniscus (right)	Continuous raw	9.52545e-05	0.534038	0.85849
25641_raw	Weighted-mean L3 in tract medial lemniscus (right)	Continuous raw	1.67795e-07	0.532697	0.85849
25678_raw	Weighted-mean OD in tract acoustic radiation (right)	Continuous raw	-6.10357e-05	0.53385	0.85849
25832_raw	Volume of grey matter in Juxtapositional Lobule Cortex (formerly Supplementary Motor Cortex) (left)	Continuous raw	1.9916	0.531523	0.85849
25856_raw	Volume of grey matter in Temporal Fusiform Cortex, posterior division (left)	Continuous raw	-1.88556	0.531256	0.85849
25914_raw	Volume of grey matter in VIIIb Cerebellum (right)	Continuous raw	-1.90157	0.531187	0.85849
3773	Knee pain for 3+ months	Categorical unordered	-0.00562608	0.529205	0.85849
40001_C259	Underlying (primary) cause of death: ICD10: C25.9 Pancreas, unspecified	Categorical unordered	-0.0268836	0.531894	0.85849
4196_raw	Pulse wave peak to peak time	Continuous raw	0.135735	0.531877	0.85849
5324_0	Ever had cataract surgery: No	Categorical unordered	0.0200941	0.528911	0.85849
6033_raw	Maximum heart rate during fitness test	Continuous raw	-0.0464987	0.533227	0.85849
102290	Dark chocolate intake	Categorical ordered	0.0120711	0.544228	0.858908
103020	Beef intake	Categorical ordered	-0.00704077	0.540343	0.858908
103130	Skin removed from poultry	Categorical unordered	0.0441685	0.546749	0.858908
20002_1655	Non-cancer illness code, self-reported: fracture metatarsal	Categorical unordered	0.0536744	0.544222	0.858908
20003_1140874866	Treatment/medication code: carbimazole	Categorical unordered	0.0368788	0.537852	0.858908
20003_1140881446	Treatment/medication code: proctosedyl ointment	Categorical unordered	0.0497628	0.542267	0.858908
20003_1140929012	Treatment/medication code: pantoprazole	Categorical unordered	-0.0245645	0.537109	0.858908
20090_363	Type of fat/oil used in cooking: Unknown fat butter	Categorical unordered	-0.0449905	0.543434	0.858908
20151_raw	Forced vital capacity (FVC), Best measure	Continuous raw	-0.000820914	0.535601	0.858908
20177	FI7 : synonym	Categorical unordered	0.00963699	0.545094	0.858908
20257_raw	Forced vital capacity (FVC) Z-score	Continuous raw	0.00118249	0.544595	0.858908
20446	Ever had prolonged feelings of sadness or depression	Categorical unordered	0.00372749	0.535609	0.858908
20499	Ever sought or received professional help for mental distress	Categorical unordered	0.00378474	0.537411	0.858908
20523	Physical violence by partner or ex-partner as an adult	Categorical ordered	0.00543874	0.541683	0.858908
20536_3	Weight change during worst episode of depression: Both gained and lost some weight during the episode	Categorical unordered	0.0107108	0.539443	0.858908
22130	Doctor diagnosed COPD (chronic obstructive pulmonary disease)	Categorical unordered	-0.0170697	0.539451	0.858908
22601_32153081	Job coding: chiropodist, podiatrist	Categorical unordered	0.0550415	0.537511	0.858908
22601_34333239	Job coding: public relations officer, press officer, information officer, publicity assistant	Categorical unordered	-0.0307716	0.545622	0.858908
22601_52152925	Job coding: welder, fitter-welder	Categorical unordered	0.0465007	0.536068	0.858908
22601_81492548	Job coding: building site foreman or supervisor	Categorical unordered	-0.058548	0.539216	0.858908
22611_1	Workplace had a lot of cigarette smoke from other people smoking: Sometimes	Categorical unordered	0.00413788	0.540796	0.858908
22611_2	Workplace had a lot of cigarette smoke from other people smoking: Often	Categorical unordered	-0.00546559	0.545392	0.858908
22617_1233	Job SOC coding: Hairdressing and beauty salon managers and proprietors	Categorical unordered	-0.0373639	0.542022	0.858908
22617_1234	Job SOC coding: Shopkeepers and wholesale/retail dealers	Categorical unordered	0.0160689	0.544735	0.858908
22617_3215	Job SOC coding: Chiropodists	Categorical unordered	0.0540895	0.542755	0.858908
22617_3411	Job SOC coding: Artists	Categorical unordered	0.0437716	0.546425	0.858908
22617_3534	Job SOC coding: Finance and investment analysts/advisers	Categorical unordered	-0.0210047	0.540213	0.858908
22617_8213	Job SOC coding: Bus and coach drivers	Categorical unordered	0.0293301	0.53685	0.858908
22641_raw	Period spent working mix of day and night shifts	Continuous raw	-0.0533499	0.541399	0.858908
23008_raw	pp 52 antigen for Human Cytomegalovirus	Continuous raw	-24.5566	0.53605	0.858908
23075	HPV 16 Definition II seropositivity for Human Papillomavirus type-16	Categorical unordered	-0.0351931	0.543028	0.858908
24011_raw	Traffic intensity on the nearest major road	Continuous raw	21.6996	0.540842	0.858908
25163_raw	Mean MO in inferior cerebellar peduncle on FA skeleton (left)	Continuous raw	-0.000325972	0.54647	0.858908
25188_raw	Mean MO in cingulum hippocampus on FA skeleton (right)	Continuous raw	-0.000311291	0.542026	0.858908
25206_raw	Mean L1 in corticospinal tract on FA skeleton (right)	Continuous raw	3.81944e-07	0.545191	0.858908
25268_raw	Mean L2 in retrolenticular part of internal capsule on FA skeleton (right)	Continuous raw	-1.53114e-07	0.543708	0.858908
25357_raw	Mean ICVF in superior cerebellar peduncle on FA skeleton (left)	Continuous raw	8.79752e-05	0.546817	0.858908
25418_raw	Mean OD in posterior corona radiata on FA skeleton (right)	Continuous raw	6.35276e-05	0.542577	0.858908
25451_raw	Mean ISOVF in inferior cerebellar peduncle on FA skeleton (left)	Continuous raw	8.07991e-05	0.542308	0.858908
25560_raw	Weighted-mean MO in tract medial lemniscus (right)	Continuous raw	0.000167983	0.539884	0.858908
25585_raw	Weighted-mean L1 in tract middle cerebellar peduncle	Continuous raw	3.68129e-07	0.543296	0.858908
25660_raw	Weighted-mean ICVF in tract forceps major	Continuous raw	0.000126684	0.541424	0.858908
25682_raw	Weighted-mean OD in tract cingulate gyrus part of cingulum (right)	Continuous raw	-7.04163e-05	0.546023	0.858908
25858_raw	Volume of grey matter in Temporal Occipital Fusiform Cortex (left)	Continuous raw	1.61628	0.538205	0.858908
3005	Fracture resulting from simple fall	Categorical unordered	0.00714702	0.541474	0.858908
30060_raw	Mean corpuscular haemoglobin concentration	Continuous raw	0.00109008	0.541772	0.858908
41203_4139	Diagnoses - main ICD9: 4139 Angina pectoris	Categorical unordered	0.0599445	0.542194	0.858908
4462	Average monthly intake of other alcoholic drinks	Categorical ordered	-0.0183911	0.544067	0.858908
4849_12	Hearing test done: I can only hear on the left side	Categorical unordered	-0.0241608	0.543706	0.858908
6140_100	Heating type(s) in home: None of the above	Categorical unordered	-0.0129541	0.543157	0.858908
6147_6	Reason for glasses/contact lenses: For a 'lazy' eye or an eye with poor vision since childhood (called 'amblyopia')	Categorical unordered	0.0113006	0.542177	0.858908
680_1	Own or rent accommodation lived in: Own outright (by you or someone in your household)	Categorical unordered	0.00236162	0.546345	0.858908
981	Duration walking for pleasure	Categorical ordered	-0.00219563	0.536001	0.858908
20520	Recent worrying too much about different things	Categorical ordered	0.0037713	0.548439	0.859164
22335_raw	P axis	Continuous raw	0.105687	0.548603	0.859164
22617_1114	Job SOC coding: Senior officials of special interest organisations	Categorical unordered	-0.013307	0.547261	0.859164
25814_raw	Volume of grey matter in Postcentral Gyrus (left)	Continuous raw	5.03266	0.548508	0.859164
41203_5990	Diagnoses - main ICD9: 5990 Urinary tract infection, site not specified	Categorical unordered	0.0503008	0.548073	0.859164
4935	FI1 : numeric addition test	Categorical unordered	-0.00894637	0.548353	0.859164
6138_6	Qualifications: Other professional qualifications eg: nursing, teaching	Categorical unordered	0.00222578	0.548419	0.859164
6148_6	Eye problems/disorders: Other serious eye condition	Categorical unordered	0.00765621	0.548839	0.85917
22617_4216	Job SOC coding: Receptionists	Categorical unordered	-0.0163105	0.549283	0.859501
22601_24523188	Job coding: archivist, curator, conservator, inspector of ancient monuments, museum officer	Categorical unordered	0.0499983	0.54972	0.859822
12338_raw	P duration	Continuous raw	-0.0560067	0.550298	0.859906
20003_1141145668	Treatment/medication code: diovan 40mg capsule	Categorical unordered	-0.0319363	0.550325	0.859906
20089_463	Type of meals eaten: Bought sandwiches	Categorical unordered	-0.00933523	0.550935	0.859906
20113_10	Illnesses of adopted mother: Alzheimer's disease/dementia	Categorical unordered	-0.0387495	0.550859	0.859906
6142_1	Current employment status: In paid employment or self-employed	Categorical unordered	0.00252888	0.550785	0.859906
20003_1141166006	Treatment/medication code: telmisartan	Categorical unordered	-0.0251755	0.552771	0.860144
22617_4135	Job SOC coding: Library assistants/clerks	Categorical unordered	0.0219557	0.552225	0.860144
22645	Rest days during mixed shift periods	Categorical ordered	0.00856265	0.55227	0.860144
25131_raw	Mean MD in posterior corona radiata on FA skeleton (left)	Continuous raw	-1.80314e-07	0.552945	0.860144
25324_raw	Mean L3 in posterior thalamic radiation on FA skeleton (right)	Continuous raw	-1.80365e-07	0.551621	0.860144
25583_raw	Weighted-mean L1 in tract inferior longitudinal fasciculus (left)	Continuous raw	-1.51754e-07	0.551767	0.860144
40006_C320	Type of cancer: ICD10: C32.0 Glottis	Categorical unordered	0.0479966	0.552597	0.860144
6154_100	Medication for pain relief, constipation, heartburn: None of the above	Categorical unordered	0.00202574	0.552117	0.860144
20002_1479	Non-cancer illness code, self-reported: rheumatic fever	Categorical unordered	-0.0184641	0.553776	0.860456
20002_1573	Non-cancer illness code, self-reported: shingles	Categorical unordered	0.0334187	0.554246	0.860456
22601_24342600	Job coding: river/water surveyor, surveyor and estimator, topographer, property surveyor	Categorical unordered	0.0521115	0.553481	0.860456
25656_raw	Weighted-mean ICVF in tract parahippocampal part of cingulum (left)	Continuous raw	0.000100198	0.554307	0.860456
6070_1	OCT measured (right): Measurable	Categorical unordered	0.00739781	0.554189	0.860456
1707_1	Handedness (chirality/laterality): Right-handed	Categorical unordered	0.00313061	0.55485	0.860634
20422	More irritable than usual during worst period of anxiety	Categorical unordered	-0.00728907	0.555119	0.860634
22601_31323061	Job coding: it user support technician, help desk or helpline operator (computing), support technician (computing), systems support officer	Categorical unordered	-0.0227276	0.555069	0.860634
20003_1140865396	Treatment/medication code: buscopan 10mg tablet	Categorical unordered	-0.0326901	0.556224	0.860754
20003_1141146188	Treatment/medication code: latanoprost	Categorical unordered	0.022236	0.556358	0.860754
20003_1141152732	Treatment/medication code: mirtazapine	Categorical unordered	0.0189998	0.556823	0.860754
20515	Recent trouble relaxing	Categorical ordered	0.00380739	0.55673	0.860754
30890_raw	Vitamin D	Continuous raw	0.0213779	0.556677	0.860754
41203_5533	Diagnoses - main ICD9: 5533 Diaphragmatic hernia, without mention of obstruction or gangrene	Categorical unordered	0.0578492	0.556687	0.860754
41203_7030	Diagnoses - main ICD9: 7030 Ingrowing nail	Categorical unordered	0.0498765	0.556188	0.860754
25883_raw	Volume of grey matter in Putamen (right)	Continuous raw	-1.53732	0.557385	0.861263
20002_1476	Non-cancer illness code, self-reported: sciatica	Categorical unordered	0.0101465	0.558704	0.862906
20003_1140928916	Treatment/medication code: olanzapine	Categorical unordered	0.0296036	0.558963	0.862906
25338_raw	Mean L3 in superior fronto-occipital fasciculus on FA skeleton (right)	Continuous raw	2.4364e-07	0.559147	0.862906
100150	Drinking water intake	Categorical ordered	0.00456402	0.559756	0.863147
1588	Average weekly beer plus cider intake	Categorical ordered	-0.00243268	0.559769	0.863147
23109_raw	Impedance of arm (right)	Continuous raw	0.0370714	0.560256	0.863538
20022_raw	Birth weight	Continuous raw	-0.000839458	0.561246	0.863985
25189_raw	Mean MO in cingulum hippocampus on FA skeleton (left)	Continuous raw	-0.000329573	0.561202	0.863985
6152_7	Blood clot, DVT, bronchitis, emphysema, asthma, rhinitis, eczema, allergy diagnosed by doctor: Blood clot in the lung	Categorical unordered	0.0107712	0.560942	0.863985
1090	Time spent driving	Categorical ordered	-0.00222045	0.563493	0.864928
22617_8121	Job SOC coding: Paper and wood machine operatives	Categorical unordered	-0.0444194	0.563076	0.864928
25032_raw	Median T2star in pallidum (left)	Continuous raw	0.0126249	0.563373	0.864928
41203_7062	Diagnoses - main ICD9: 7062 Sebaceous cyst	Categorical unordered	-0.0257659	0.562989	0.864928
41231_1	Hospital episode type: General episode	Categorical unordered	-0.00225688	0.563016	0.864928
6145_6	Illness, injury, bereavement, stress in last 2 years: Financial difficulties	Categorical unordered	-0.00312689	0.562284	0.864928
6156_13	Manic/hyper symptoms: I needed less sleep than usual	Categorical unordered	-0.0110591	0.56259	0.864928
21076	Vomiting when IBS symptoms first began	Categorical unordered	0.0185394	0.564435	0.864941
25427_raw	Mean OD in cingulum cingulate gyrus on FA skeleton (left)	Continuous raw	4.68544e-05	0.56442	0.864941
25614_raw	Weighted-mean L2 in tract medial lemniscus (right)	Continuous raw	1.65452e-07	0.56429	0.864941
25691_raw	Weighted-mean OD in tract inferior longitudinal fasciculus (left)	Continuous raw	3.29924e-05	0.564338	0.864941
20003_1140873476	Treatment/medication code: tetralysal 300 capsule	Categorical unordered	-0.0498002	0.564712	0.865007
100012_raw	Vitamin B6	Continuous raw	-0.00104467	0.566626	0.865061
1001	Duration of strenuous sports	Categorical ordered	0.00549541	0.566801	0.865061
100890	Milk added to cereal	Categorical unordered	0.00516291	0.566476	0.865061
20002_1461	Non-cancer illness code, self-reported: inflammatory bowel disease	Categorical unordered	-0.0488444	0.56662	0.865061
20003_1140888362	Treatment/medication code: pyridoxine preparation	Categorical unordered	-0.0569313	0.566075	0.865061
23011_raw	IE1B antigen for Human Herpesvirus-6	Continuous raw	-5.96221	0.567054	0.865061
25895_raw	Volume of grey matter in V Cerebellum (left)	Continuous raw	-1.20906	0.565651	0.865061
3581_raw	Age at menopause (last menstrual period)	Continuous raw	0.00845633	0.566891	0.865061
40006_C155	Type of cancer: ICD10: C15.5 Lower third of oesophagus	Categorical unordered	0.0319981	0.566577	0.865061
6140_5	Heating type(s) in home: Solid fuel central heating	Categorical unordered	0.0211311	0.567083	0.865061
100940	Bread consumed	Categorical unordered	-0.00720241	0.573439	0.865294
103120	Fat removed from meat	Categorical unordered	-0.0186937	0.572616	0.865294
20002_1093	Non-cancer illness code, self-reported: pulmonary embolism +/- dvt	Categorical unordered	0.0104845	0.570866	0.865294
20002_1668	Non-cancer illness code, self-reported: allergy to house dust mite	Categorical unordered	-0.0411322	0.573298	0.865294
20003_1140861778	Treatment/medication code: dipyridamole	Categorical unordered	-0.0221252	0.573777	0.865294
20003_1140871052	Treatment/medication code: calcium carbonate+cholecalciferol 1.25g/5micrograms tablet	Categorical unordered	-0.0470142	0.570987	0.865294
20003_1140911658	Treatment/medication code: imigran 50mg tablet	Categorical unordered	0.0238911	0.568478	0.865294
20003_1141146612	Treatment/medication code: calceos chewable tablet	Categorical unordered	-0.040586	0.571164	0.865294
20021_raw	Speech-reception-threshold (SRT) estimate (right)	Continuous raw	-0.00309111	0.569052	0.865294
20526	Been in serious accident believed to be life-threatening	Categorical unordered	0.00563025	0.573447	0.865294
2257	Hearing difficulty/problems with background noise	Categorical unordered	-0.00200749	0.57021	0.865294
22601_31122951	Job coding: electrical/electronics technician	Categorical unordered	0.03025	0.571493	0.865294
22601_32293082	Job coding: other therapist including acupuncturist, aromatherapist, dietician, herbalist, homeopath, hypnotherapist, masseur, orthoptist, osteopath, psychotherapist	Categorical unordered	-0.0198321	0.570676	0.865294
22601_35673467	Job coding: health and safety officer, occupational hygienist, safety adviser, road safety officer	Categorical unordered	-0.0539226	0.572666	0.865294
22610_2	Workplace full of chemical or other fumes: Often	Categorical unordered	0.00780143	0.569221	0.865294
22617_2451	Job SOC coding: Librarians	Categorical unordered	-0.01627	0.571337	0.865294
22617_5245	Job SOC coding: Computer engineers, installation and maintenance	Categorical unordered	-0.0278692	0.568847	0.865294
25062_raw	Mean FA in corticospinal tract on FA skeleton (right)	Continuous raw	0.00012274	0.57324	0.865294
25166_raw	Mean MO in cerebral peduncle on FA skeleton (right)	Continuous raw	-0.00011112	0.569778	0.865294
25397_raw	Mean OD in fornix on FA skeleton	Continuous raw	0.000497309	0.570104	0.865294
25525_raw	Weighted-mean MD in tract forceps major	Continuous raw	1.91122e-07	0.572759	0.865294
25543_raw	Weighted-mean MO in tract acoustic radiation (right)	Continuous raw	0.000210514	0.571496	0.865294
25624_raw	Weighted-mean L3 in tract acoustic radiation (right)	Continuous raw	-1.33085e-07	0.571586	0.865294
26421_raw	Education score (Wales)	Continuous raw	-0.0751943	0.572176	0.865294
40001_C349	Underlying (primary) cause of death: ICD10: C34.9 Bronchus or lung, unspecified	Categorical unordered	0.0157553	0.57353	0.865294
41215_0	Detention categories: Informal, not formally detained	Categorical unordered	-0.00357068	0.569384	0.865294
6140_4	Heating type(s) in home: Portable gas or paraffin heaters	Categorical unordered	-0.031849	0.570502	0.865294
6144_3	Never eat eggs, dairy, wheat, sugar: Wheat products	Categorical unordered	-0.00587003	0.573726	0.865294
6146_1	Attendance/disability/mobility allowance: Attendance allowance	Categorical unordered	0.0113077	0.574149	0.865502
20003_1140911642	Treatment/medication code: tacrolimus	Categorical unordered	0.0445644	0.574497	0.865675
3731	Former alcohol drinker	Categorical unordered	0.00753239	0.575176	0.866346
100920_2106	Type milk consumed: soya without calcium	Categorical unordered	-0.021783	0.580344	0.866937
20002_1080	Non-cancer illness code, self-reported: pericardial problem	Categorical unordered	0.0399651	0.581886	0.866937
20002_1165	Non-cancer illness code, self-reported: pancreatitis	Categorical unordered	-0.0202522	0.57726	0.866937
20002_1291	Non-cancer illness code, self-reported: mania/bipolar disorder/manic depression	Categorical unordered	0.0175294	0.582895	0.866937
20002_1309	Non-cancer illness code, self-reported: osteoporosis	Categorical unordered	-0.00741418	0.58444	0.866937
20002_1421	Non-cancer illness code, self-reported: meniere's disease	Categorical unordered	-0.0172024	0.5854	0.866937
20002_1657	Non-cancer illness code, self-reported: septicaemia / sepsis	Categorical unordered	0.0371678	0.579071	0.866937
20003_1140860750	Treatment/medication code: captopril	Categorical unordered	0.0437911	0.584771	0.866937
20003_1140867818	Treatment/medication code: nortriptyline	Categorical unordered	0.0385291	0.578866	0.866937
20003_1140870390	Treatment/medication code: ferrous sulphate	Categorical unordered	-0.0132596	0.582476	0.866937
20003_1140873480	Treatment/medication code: minocycline	Categorical unordered	0.0453409	0.580369	0.866937
20003_1140928274	Treatment/medication code: ropinirole	Categorical unordered	-0.0347007	0.585112	0.866937
20089_461	Type of meals eaten: Takeaway meals	Categorical unordered	0.0125109	0.581041	0.866937
20113_6	Illnesses of adopted mother: Chronic bronchitis/emphysema	Categorical unordered	0.0390458	0.577457	0.866937
20401	Ever addicted to any substance or behaviour	Categorical unordered	0.00687623	0.57997	0.866937
20416	Frequency of consuming six or more units of alcohol	Categorical ordered	-0.00320966	0.584858	0.866937
20449	Feelings of tiredness during worst episode of depression	Categorical unordered	0.00601176	0.578988	0.866937
22506_113	Tobacco smoking: Ex-smoker	Categorical unordered	-0.00383743	0.584293	0.866937
22601_41233254	Job coding: counter clerk, bank clerk, cashier, post office clerk	Categorical unordered	-0.0102366	0.582406	0.866937
22601_42123280	Job coding: legal secretary, clerk, or aid clerk	Categorical unordered	-0.0265734	0.582929	0.866937
22601_82132606	Job coding: bus or coach driver, minibus driver	Categorical unordered	0.0279816	0.577179	0.866937
22601_91392721	Job coding: other work in this industry: factory hand, mate, assistant, handler, loader, finisher	Categorical unordered	0.0516452	0.580732	0.866937
22617_1225	Job SOC coding: Leisure and sports managers	Categorical unordered	0.0298569	0.576137	0.866937
22617_2111	Job SOC coding: Chemists	Categorical unordered	0.0171397	0.5795	0.866937
22617_3562	Job SOC coding: Personnel and industrial relations officers	Categorical unordered	-0.0147189	0.581153	0.866937
22617_4136	Job SOC coding: Database assistants/clerks	Categorical unordered	0.0222612	0.578281	0.866937
23019_raw	NS3 antigen for Hepatitis C Virus	Continuous raw	-2.06236	0.580061	0.866937
23028_raw	MC VP1 antigen for Merkel Cell Polyomavirus	Continuous raw	16.3407	0.576162	0.866937
23107_raw	Impedance of leg (right)	Continuous raw	-0.0303353	0.576457	0.866937
25172_raw	Mean MO in retrolenticular part of internal capsule on FA skeleton (right)	Continuous raw	0.000235686	0.578807	0.866937
25524_raw	Weighted-mean MD in tract corticospinal tract (right)	Continuous raw	1.01426e-07	0.576717	0.866937
25652_raw	Weighted-mean ICVF in tract anterior thalamic radiation (left)	Continuous raw	0.000104598	0.580611	0.866937
25828_raw	Volume of grey matter in Intracalcarine Cortex (left)	Continuous raw	-1.92566	0.583126	0.866937
25905_raw	Volume of grey matter in Crus II Cerebellum (right)	Continuous raw	3.55581	0.580512	0.866937
30270_raw	Mean sphered cell volume	Continuous raw	-0.00491335	0.584692	0.866937
40006_C501	Type of cancer: ICD10: C50.1 Central portion of breast	Categorical unordered	0.0276115	0.582917	0.866937
40006_C811	Type of cancer: ICD10: C81.1 Nodular sclerosis	Categorical unordered	0.0528522	0.583106	0.866937
41248_7001	Destinations on discharge from hospital (recoded): Nursing, residential care, group home: NHS	Categorical unordered	0.0227669	0.577376	0.866937
4849_1	Hearing test done: Yes	Categorical unordered	0.0108615	0.582219	0.866937
50_raw	Standing height	Continuous raw	0.00576546	0.585171	0.866937
5556	FI9 : concept interpolation	Categorical unordered	0.00595517	0.584773	0.866937
6160_4	Leisure/social activities: Adult education class	Categorical unordered	-0.00358602	0.583469	0.866937
22601_81312794	Job coding: assembler, machine operator, foreman	Categorical unordered	-0.0308183	0.586427	0.867418
25692_raw	Weighted-mean OD in tract inferior longitudinal fasciculus (right)	Continuous raw	2.97054e-05	0.586221	0.867418
6145_2	Illness, injury, bereavement, stress in last 2 years: Serious illness, injury or assault of a close relative	Categorical unordered	-0.00287357	0.586405	0.867418
100190	Orange juice intake	Categorical ordered	0.00541384	0.587709	0.86801
22601_92332985	Job coding: house cleaner, domestic, chambermaid, charlady	Categorical unordered	-0.0432776	0.587078	0.86801
25400_raw	Mean OD in medial lemniscus on FA skeleton (right)	Continuous raw	-5.1177e-05	0.587765	0.86801
25805_raw	Volume of grey matter in Middle Temporal Gyrus, posterior division (right)	Continuous raw	2.5975	0.587518	0.86801
22601_35353268	Job coding: taxation accountant or adviser or consultant or practitioner	Categorical unordered	0.0340165	0.588301	0.868264
22616_1	Breathing problems during period of job: Yes	Categorical unordered	-0.00692545	0.588405	0.868264
22409_raw	Total thigh muscle volume	Continuous raw	-0.00881905	0.589194	0.86839
25222_raw	Mean L1 in anterior corona radiata on FA skeleton (right)	Continuous raw	1.5039e-07	0.588887	0.86839
6160_1	Leisure/social activities: Sports club or gym	Categorical unordered	0.00197945	0.58918	0.86839
25405_raw	Mean OD in superior cerebellar peduncle on FA skeleton (left)	Continuous raw	3.26639e-05	0.59035	0.869747
2654_2	Non-butter spread type details: Flora Pro-Active or Benecol	Categorical unordered	-0.00347327	0.590804	0.870071
20079_2	Day-of-week questionnaire completion requested: Tuesday	Categorical unordered	-0.00651105	0.591359	0.870196
22601_11373019	Job coding: research or laboratory manager	Categorical unordered	-0.0161987	0.59132	0.870196
100003_raw	Protein	Continuous raw	-0.0339223	0.593744	0.871099
20003_1140862236	Treatment/medication code: atrovent 20micrograms inhaler	Categorical unordered	-0.028798	0.593083	0.871099
20003_1140871462	Treatment/medication code: naproxen	Categorical unordered	-0.0111722	0.593622	0.871099
20097_2	Size of rose wine glass drunk: medium (175ml)	Categorical unordered	-0.019545	0.593014	0.871099
25069_raw	Mean FA in superior cerebellar peduncle on FA skeleton (left)	Continuous raw	-8.3517e-05	0.593854	0.871099
25264_raw	Mean L2 in anterior limb of internal capsule on FA skeleton (right)	Continuous raw	-1.24767e-07	0.593065	0.871099
25343_raw	Mean L3 in tapetum on FA skeleton (left)	Continuous raw	-4.42376e-07	0.592956	0.871099
25768_raw	90th percentile of z-statistic (in group-defined amygdala activation mask) for faces-shapes contrast	Continuous raw	0.0034665	0.593594	0.871099
20002_1249	Non-cancer illness code, self-reported: cranial nerve problem/palsy	Categorical unordered	-0.0362954	0.594956	0.871416
20003_1140909674	Treatment/medication code: cod liver oil capsule	Categorical unordered	0.00381654	0.594747	0.871416
20003_1141190160	Treatment/medication code: vascalpha 5mg m/r tablet	Categorical unordered	0.0504585	0.595192	0.871416
22677_raw	Mean carotid IMT (intima-medial thickness) at 210 degrees	Continuous raw	-0.412393	0.596016	0.871416
25305_raw	Mean L3 in medial lemniscus on FA skeleton (left)	Continuous raw	-1.46906e-07	0.596149	0.871416
25519_raw	Weighted-mean MD in tract cingulate gyrus part of cingulum (left)	Continuous raw	-1.0136e-07	0.596188	0.871416
26426_raw	Index of Multiple Deprivation (Wales)	Continuous raw	-0.0518549	0.596042	0.871416
4283	Number of rounds of numeric memory test performed	Categorical ordered	-0.00512018	0.595858	0.871416
5087_raw	Cylindrical power (right)	Continuous raw	0.00128836	0.596139	0.871416
22601_12253173	Job coding: manager of theatre, cinema, museum	Categorical unordered	0.0374657	0.596493	0.871517
20003_1141194386	Treatment/medication code: telfast 30 tablet	Categorical unordered	0.0334981	0.596836	0.871675
20090_379	Type of fat/oil used in cooking: Low fat dairy spread	Categorical unordered	0.023263	0.597226	0.871712
25242_raw	Mean L1 in superior fronto-occipital fasciculus on FA skeleton (right)	Continuous raw	2.46168e-07	0.597332	0.871712
20003_1140879778	Treatment/medication code: doxazosin	Categorical unordered	0.00842175	0.598472	0.873031
20002_1466	Non-cancer illness code, self-reported: gout	Categorical unordered	0.00743679	0.600432	0.873042
20002_1508	Non-cancer illness code, self-reported: jaundice (unknown cause)	Categorical unordered	0.0312191	0.601072	0.873042
20002_1537	Non-cancer illness code, self-reported: joint pain	Categorical unordered	-0.0152813	0.60086	0.873042
20003_1141184726	Treatment/medication code: xalacom 0.005%/0.5% eye drops	Categorical unordered	-0.0377978	0.599618	0.873042
20007_raw	Interpolated Age of participant when cancer first diagnosed	Continuous raw	-0.0257723	0.600418	0.873042
22650_9	Night shifts worked: This type of shift pattern was not worked during job	Categorical unordered	0.0177092	0.600629	0.873042
25595_raw	Weighted-mean L1 in tract uncinate fasciculus (right)	Continuous raw	-1.21913e-07	0.599566	0.873042
25673_raw	Weighted-mean ICVF in tract superior thalamic radiation (left)	Continuous raw	9.01647e-05	0.599804	0.873042
25708_raw	Weighted-mean ISOVF in tract cingulate gyrus part of cingulum (left)	Continuous raw	5.55423e-05	0.600413	0.873042
40006_C250	Type of cancer: ICD10: C25.0 Head of pancreas	Categorical unordered	0.0354039	0.599437	0.873042
40006_C446	Type of cancer: ICD10: C44.6 Skin of upper limb, including shoulder	Categorical unordered	-0.0153203	0.600034	0.873042
102820	Hard cheese intake	Categorical ordered	-0.00498992	0.604287	0.873533
104900	Time spent doing vigorous physical activity	Categorical ordered	-0.00440497	0.603245	0.873533
20003_1140862952	Treatment/medication code: mucodyne 375mg capsule	Categorical unordered	-0.0471639	0.603996	0.873533
20003_1140910698	Treatment/medication code: oil of peppermint	Categorical unordered	-0.0489608	0.604735	0.873533
20110_4	Illnesses of mother: Bowel cancer	Categorical unordered	0.00409763	0.602824	0.873533
20114_1	Illnesses of adopted siblings: Heart disease	Categorical unordered	0.0398732	0.604885	0.873533
21043	Least number of times bowels opened per week	Categorical ordered	-0.0027189	0.603231	0.873533
21061	Degree bothered by trouble sleeping in the last 3 months	Categorical ordered	0.00274516	0.604828	0.873533
23324_raw	Number of symbol digit matches made correctly	Continuous raw	0.015479	0.60383	0.873533
25321_raw	Mean L3 in superior corona radiata on FA skeleton (left)	Continuous raw	-1.13455e-07	0.602978	0.873533
2654_4	Non-butter spread type details: Soft (tub) margarine	Categorical unordered	-0.00366454	0.603659	0.873533
2867_raw	Age started smoking in former smokers	Continuous raw	0.00625635	0.602102	0.873533
40006_C01	Type of cancer: ICD10: C01 Malignant neoplasm of base of tongue	Categorical unordered	-0.0495113	0.603448	0.873533
41203_4109	Diagnoses - main ICD9: 4109 Acute myocardial infarction	Categorical unordered	0.0437261	0.602035	0.873533
6141_7	How are people in household related to participant: Other related	Categorical unordered	-0.0117211	0.604948	0.873533
20003_1141175684	Treatment/medication code: risedronate sodium	Categorical unordered	-0.0196213	0.605558	0.874074
100005_raw	Carbohydrate	Continuous raw	-0.114957	0.605954	0.874116
25882_raw	Volume of grey matter in Putamen (left)	Continuous raw	-1.25631	0.606059	0.874116
680_5	Own or rent accommodation lived in: Pay part rent and part mortgage (shared ownership)	Categorical unordered	0.0171967	0.606527	0.87445
20002_1491	Non-cancer illness code, self-reported: brain haemorrhage	Categorical unordered	0.0509213	0.607541	0.874637
20003_1189	Treatment/medication code: co-enzyme q10/ubiquinone/bio-quinone/coenzyme q10	Categorical unordered	-0.0148281	0.607308	0.874637
25501_raw	Weighted-mean FA in tract inferior fronto-occipital fasciculus (right)	Continuous raw	6.90754e-05	0.607338	0.874637
30690_raw	Cholesterol	Continuous raw	0.00096198	0.607601	0.874637
100023_raw	Starch	Continuous raw	-0.0579878	0.610639	0.875426
103060	Poultry intake	Categorical ordered	0.00540572	0.608598	0.875426
20107_6	Illnesses of father: Chronic bronchitis/emphysema	Categorical unordered	-0.00288031	0.610986	0.875426
20505	Recent easy annoyance or irritability	Categorical ordered	0.00336286	0.609235	0.875426
22506_112	Tobacco smoking: Occasionally	Categorical unordered	-0.0139615	0.60976	0.875426
22601_41313317	Job coding: filing clerk, records assistant/clerk, technical clerk, lottery clerk, courts administrator, checker, census enumerator, progress/document controller	Categorical unordered	0.0343075	0.610271	0.875426
22601_53192549	Job coding: builder, building contractor	Categorical unordered	0.0453442	0.610828	0.875426
22617_9111	Job SOC coding: Farm workers	Categorical unordered	-0.0262482	0.61071	0.875426
25194_raw	Mean MO in superior fronto-occipital fasciculus on FA skeleton (right)	Continuous raw	-0.000374156	0.610755	0.875426
40006_C450	Type of cancer: ICD10: C45.0 Mesothelioma of pleura	Categorical unordered	0.036739	0.609396	0.875426
41203_V643	Diagnoses - main ICD9: V643 Procedure not carried out for other reason	Categorical unordered	0.0508409	0.610846	0.875426
6162_100	Types of transport used (excluding work): None of the above	Categorical unordered	-0.018263	0.610234	0.875426
20003_1140916980	Treatment/medication code: zantac 75 tablet	Categorical unordered	-0.037492	0.612468	0.875876
20084_474	Vitamin and/or mineral supplement use: Evening primrose	Categorical unordered	-0.0109122	0.612478	0.875876
20492	Longest period of mania or irritability	Categorical ordered	0.00567605	0.612193	0.875876
20510	Recent feelings of depression	Categorical ordered	0.00357925	0.612483	0.875876
25647_raw	Weighted-mean L3 in tract superior thalamic radiation (right)	Continuous raw	8.91422e-08	0.611963	0.875876
20003_1140911638	Treatment/medication code: kelp+garlic product	Categorical unordered	0.0373133	0.613173	0.876187
6160_2	Leisure/social activities: Pub or social club	Categorical unordered	0.00194283	0.613167	0.876187
20002_1407	Non-cancer illness code, self-reported: burns	Categorical unordered	0.0280446	0.614229	0.876316
20002_1412	Non-cancer illness code, self-reported: bronchitis	Categorical unordered	-0.00986765	0.613549	0.876316
22601_21123021	Job coding: biologist, botanist, entomologist, zoologist, ecologist, microbiologist/pathologist/virologist/geneticist (not medically qualified)	Categorical unordered	-0.0200818	0.61409	0.876316
22617_3111	Job SOC coding: Laboratory technicians	Categorical unordered	-0.01009	0.614446	0.876316
680_4	Own or rent accommodation lived in: Rent - from private landlord or letting agency	Categorical unordered	-0.00530108	0.614392	0.876316
1339	Non-oily fish intake	Categorical ordered	0.00158767	0.6159	0.877152
25052_raw	Median BOLD effect (in group-defined amygdala activation mask) for faces-shapes contrast	Continuous raw	0.000366458	0.615427	0.877152
25150_raw	Mean MD in tapetum on FA skeleton (right)	Continuous raw	-4.00326e-07	0.615638	0.877152
40006_D047	Type of cancer: ICD10: D04.7 Skin of lower limb, including hip	Categorical unordered	0.0266884	0.61598	0.877152
100010	Portion size	Categorical ordered	0.00550005	0.6207	0.877357
100015_raw	Vitamin C	Continuous raw	-0.128347	0.621815	0.877357
12686_raw	Stroke volume during PWA	Continuous raw	-0.0978819	0.619528	0.877357
1418_6	Milk type used: Never/rarely have milk	Categorical unordered	-0.00466991	0.623195	0.877357
20002_1157	Non-cancer illness code, self-reported: non-infective hepatitis	Categorical unordered	0.0258407	0.625326	0.877357
20002_1279	Non-cancer illness code, self-reported: eye trauma	Categorical unordered	-0.0213901	0.624213	0.877357
20003_1140861276	Treatment/medication code: lacidipine	Categorical unordered	0.0255968	0.620661	0.877357
20003_1140882626	Treatment/medication code: betnesol 0.1% eye/ear/nose drops	Categorical unordered	-0.0455825	0.625168	0.877357
20003_1140888390	Treatment/medication code: ferrous salt product	Categorical unordered	-0.0458193	0.622285	0.877357
20003_1140925800	Treatment/medication code: movicol oral powder	Categorical unordered	-0.0148815	0.62224	0.877357
20090_370	Type of fat/oil used in cooking: Unknown olive spread	Categorical unordered	-0.0377451	0.62423	0.877357
20126_4	Bipolar and major depression status: Probable Recurrent major depression (moderate)	Categorical unordered	-0.00518933	0.619638	0.877357
20488	Physically abused by family as a child	Categorical ordered	0.0037443	0.621357	0.877357
20491	Someone to take to doctor when needed as a child	Categorical ordered	-0.00403205	0.617447	0.877357
20502	Ever had period extreme irritability	Categorical unordered	-0.0033637	0.62436	0.877357
20544_11	Mental health problems ever diagnosed by a professional: Depression	Categorical unordered	0.00362435	0.616433	0.877357
22601_35373270	Job coding: financial controller, accounting/audit technician, trust officer	Categorical unordered	0.0129638	0.621896	0.877357
22601_41313093	Job coding: ward clerk, medical records clerk	Categorical unordered	-0.0330093	0.622922	0.877357
22601_81392831	Job coding: other assembler, routine operative	Categorical unordered	0.0388312	0.626126	0.877357
22612_2	Worked with materials containing asbestos: Often	Categorical unordered	-0.0141044	0.623484	0.877357
25038_raw	Median T2star in accumbens (left)	Continuous raw	0.0186256	0.624431	0.877357
25093_raw	Mean FA in cingulum hippocampus on FA skeleton (left)	Continuous raw	0.000103859	0.621976	0.877357
25195_raw	Mean MO in superior fronto-occipital fasciculus on FA skeleton (left)	Continuous raw	-0.00044209	0.622585	0.877357
25335_raw	Mean L3 in fornix cres+stria terminalis on FA skeleton (left)	Continuous raw	1.76198e-07	0.623965	0.877357
25351_raw	Mean ICVF in corticospinal tract on FA skeleton (left)	Continuous raw	-0.000129645	0.619975	0.877357
25508_raw	Weighted-mean FA in tract posterior thalamic radiation (right)	Continuous raw	-6.56423e-05	0.626214	0.877357
25535_raw	Weighted-mean MD in tract posterior thalamic radiation (right)	Continuous raw	1.30107e-07	0.625519	0.877357
25547_raw	Weighted-mean MO in tract cingulate gyrus part of cingulum (right)	Continuous raw	0.000203363	0.624711	0.877357
25621_raw	Weighted-mean L2 in tract uncinate fasciculus (left)	Continuous raw	1.24965e-07	0.618156	0.877357
25649_raw	Weighted-mean L3 in tract uncinate fasciculus (right)	Continuous raw	1.0609e-07	0.622214	0.877357
25655_raw	Weighted-mean ICVF in tract cingulate gyrus part of cingulum (right)	Continuous raw	0.000104162	0.622597	0.877357
25789_raw	Volume of grey matter in Middle Frontal Gyrus (right)	Continuous raw	-4.64161	0.624925	0.877357
25850_raw	Volume of grey matter in Parahippocampal Gyrus, posterior division (left)	Continuous raw	0.589836	0.626126	0.877357
25885_raw	Volume of grey matter in Pallidum (right)	Continuous raw	0.129517	0.619708	0.877357
26418_raw	Income score (Wales)	Continuous raw	-0.0682101	0.624695	0.877357
400_raw	Time to complete round	Continuous raw	0.087245	0.620628	0.877357
40001_C80	Underlying (primary) cause of death: ICD10: C80 Malignant neoplasm without specification of site	Categorical unordered	0.0371808	0.62029	0.877357
40006_C189	Type of cancer: ICD10: C18.9 Colon, unspecified	Categorical unordered	0.0333598	0.618082	0.877357
41203_7840	Diagnoses - main ICD9: 7840 Headache	Categorical unordered	-0.0461695	0.618829	0.877357
4244_raw	Mean signal-to-noise ratio (SNR), (right)	Continuous raw	7.57056	0.620153	0.877357
4260	Round of numeric memory test	Categorical ordered	-0.00474684	0.6233	0.877357
4276	Number of triplets attempted (right)	Categorical ordered	0.00910546	0.621721	0.877357
904	Number of days/week of vigorous physical activity 10+ minutes	Categorical ordered	0.00149655	0.62631	0.877357
20003_1140864734	Treatment/medication code: combivent inhaler	Categorical unordered	-0.0395237	0.627282	0.878387
1418_2	Milk type used: Semi-skimmed	Categorical unordered	-0.00170988	0.627651	0.878571
20003_1141157178	Treatment/medication code: senna product	Categorical unordered	-0.0450186	0.62819	0.878661
22617_3122	Job SOC coding: Draughtspersons	Categorical unordered	0.0286162	0.627978	0.878661
20002_1067	Non-cancer illness code, self-reported: peripheral vascular disease	Categorical unordered	0.0190502	0.629141	0.878665
20002_1529	Non-cancer illness code, self-reported: dry eyes	Categorical unordered	-0.0217318	0.628546	0.878665
22601_11323222	Job coding: sales or marketing manager/director, export/import manager, business development manager, advertising/commercial manager	Categorical unordered	0.0105718	0.628755	0.878665
699_raw	Length of time at current address	Continuous raw	0.00891725	0.629114	0.878665
100014_raw	Folate	Continuous raw	-0.132557	0.636563	0.878795
102700	Starchy food consumers	Categorical unordered	0.00477727	0.637775	0.878795
1279	Exposure to tobacco smoke outside home	Categorical ordered	0.00224219	0.630634	0.878795
134	Number of self-reported cancers	Categorical ordered	-0.00286287	0.635191	0.878795
1747_3	Hair colour (natural, before greying): Light brown	Categorical unordered	-0.00163018	0.633003	0.878795
20002_1545	Non-cancer illness code, self-reported: neck problem/injury	Categorical unordered	-0.0271314	0.63742	0.878795
20003_1140866738	Treatment/medication code: atenolol	Categorical unordered	-0.00417534	0.633619	0.878795
20003_1140871266	Treatment/medication code: arthrotec tablet	Categorical unordered	0.0212039	0.631615	0.878795
20003_1140875632	Treatment/medication code: movelat gel	Categorical unordered	0.0446379	0.630936	0.878795
20003_1140910548	Treatment/medication code: iron sulphate	Categorical unordered	0.0372866	0.637602	0.878795
20003_1140923350	Treatment/medication code: co-dydramol	Categorical unordered	0.0100334	0.637304	0.878795
20003_1141194224	Treatment/medication code: allergy relief antihistamine 4mg tablet	Categorical unordered	-0.0393842	0.632485	0.878795
20111_1	Illnesses of siblings: Heart disease	Categorical unordered	-0.00301689	0.637084	0.878795
20113_12	Illnesses of adopted mother: Severe depression	Categorical unordered	-0.0336686	0.632025	0.878795
20517	Trouble falling or staying asleep, or sleeping too much	Categorical ordered	0.00270806	0.629676	0.878795
22126	Doctor diagnosed hayfever or allergic rhinitis	Categorical unordered	-0.00376631	0.635647	0.878795
22601_34213150	Job coding: graphic designer, commercial artist, desktop publishing artist, illuminator	Categorical unordered	0.027432	0.63051	0.878795
22601_92332986	Job coding: other cleaner including in offices, hospitals, schools, shops, warehouses, ships, aircraft, stations	Categorical unordered	-0.0264427	0.635942	0.878795
22617_9121	Job SOC coding: Labourers in building and woodworking trades	Categorical unordered	-0.0210118	0.630082	0.878795
23040_raw	VacA antigen for Helicobacter pylori	Continuous raw	-3.41767	0.633398	0.878795
25129_raw	Mean MD in superior corona radiata on FA skeleton (left)	Continuous raw	9.81927e-08	0.63091	0.878795
25282_raw	Mean L2 in cingulum cingulate gyrus on FA skeleton (right)	Continuous raw	1.06387e-07	0.635148	0.878795
25523_raw	Weighted-mean MD in tract corticospinal tract (left)	Continuous raw	8.77227e-08	0.636799	0.878795
25767_raw	90th percentile of BOLD effect (in group-defined amygdala activation mask) for faces-shapes contrast	Continuous raw	-0.000545049	0.63389	0.878795
25815_raw	Volume of grey matter in Postcentral Gyrus (right)	Continuous raw	3.88964	0.631829	0.878795
25870_raw	Volume of grey matter in Heschl's Gyrus (includes H1 and H2) (left)	Continuous raw	-0.676343	0.637003	0.878795
25889_raw	Volume of grey matter in Amygdala (right)	Continuous raw	0.663261	0.636942	0.878795
25894_raw	Volume of grey matter in I-IV Cerebellum (right)	Continuous raw	-0.816211	0.635655	0.878795
30840_raw	Total bilirubin	Continuous raw	-0.00347283	0.636175	0.878795
3669	Lifetime number of same-sex sexual partners	Categorical ordered	0.00935375	0.633304	0.878795
41203_5509	Diagnoses - main ICD9: 5509 Inguinal hernia, without mention of obstruction or gangrene	Categorical unordered	-0.0272864	0.635243	0.878795
41248_7000	Destinations on discharge from hospital (recoded): Nursing, residential care, group home	Categorical unordered	0.0399433	0.635246	0.878795
5251	6mm index of best keratometry results (right)	Categorical ordered	0.00362684	0.636629	0.878795
5507	Leg pain on walking : action taken	Categorical ordered	-0.00572409	0.634842	0.878795
6152_8	Blood clot, DVT, bronchitis, emphysema, asthma, rhinitis, eczema, allergy diagnosed by doctor: Asthma	Categorical unordered	0.00252283	0.631093	0.878795
6156_11	Manic/hyper symptoms: I was more active than usual	Categorical unordered	-0.00717937	0.634197	0.878795
100630	Rose wine intake	Categorical ordered	0.0122212	0.640477	0.879466
102330	Sweets intake	Categorical ordered	0.00894817	0.639669	0.879466
104290	Sweet pepper intake	Categorical ordered	-0.00532275	0.658925	0.879466
12673_raw	Heart rate during PWA	Continuous raw	-0.026316	0.658804	0.879466
1289	Cooked vegetable intake	Categorical ordered	-0.00144612	0.654735	0.879466
136	Number of operations, self-reported	Categorical ordered	-0.00139533	0.661676	0.879466
20001_1052	Cancer code, self-reported: hodgkins lymphoma / hodgkins disease	Categorical unordered	0.0244359	0.647981	0.879466
20002_1223	Non-cancer illness code, self-reported: type 2 diabetes	Categorical unordered	-0.00927239	0.661281	0.879466
20002_1265	Non-cancer illness code, self-reported: migraine	Categorical unordered	0.00456824	0.646216	0.879466
20002_1295	Non-cancer illness code, self-reported: joint disorder	Categorical unordered	-0.0107484	0.656867	0.879466
20002_1386	Non-cancer illness code, self-reported: allergy or anaphylactic reaction to drug	Categorical unordered	-0.00804019	0.650758	0.879466
20002_1470	Non-cancer illness code, self-reported: anorexia/bulimia/other eating disorder	Categorical unordered	0.0266066	0.660913	0.879466
20002_1563	Non-cancer illness code, self-reported: urticaria	Categorical unordered	0.0313426	0.644774	0.879466
20003_1140860834	Treatment/medication code: glyceryl trinitrate	Categorical unordered	-0.0136314	0.653755	0.879466
20003_1140861166	Treatment/medication code: dilzem sr 60mg long acting m/r capsule	Categorical unordered	0.0364304	0.650254	0.879466
20003_1140874930	Treatment/medication code: prednisolone	Categorical unordered	0.0102869	0.642598	0.879466
20003_1140878036	Treatment/medication code: diclofenac sodium+misoprostol	Categorical unordered	-0.0284887	0.660462	0.879466
20003_1140883664	Treatment/medication code: pizotifen	Categorical unordered	-0.0195029	0.650624	0.879466
20003_1140909874	Treatment/medication code: vitamin b6 preparation	Categorical unordered	0.0222464	0.650762	0.879466
20003_1140923276	Treatment/medication code: co-amilozide	Categorical unordered	-0.0313085	0.653013	0.879466
20003_1141150624	Treatment/medication code: zomig 2.5mg tablet	Categorical unordered	0.0250919	0.647791	0.879466
20003_1141171336	Treatment/medication code: eprosartan	Categorical unordered	-0.0297714	0.659635	0.879466
20003_1141177526	Treatment/medication code: esomeprazole	Categorical unordered	0.0135099	0.643466	0.879466
20003_1141192414	Treatment/medication code: crestor 10mg tablet	Categorical unordered	-0.0303044	0.647369	0.879466
20003_2038459704	Treatment/medication code: carbamazepine	Categorical unordered	-0.0200015	0.641523	0.879466
20016_raw	Fluid intelligence score	Continuous raw	-0.00248054	0.64466	0.879466
20084_485	Vitamin and/or mineral supplement use: Calcium	Categorical unordered	0.00862753	0.660854	0.879466
20086_12	Type of special diet followed: Vegan	Categorical unordered	-0.0408173	0.651642	0.879466
20118_12	Home area population density - urban or rural: Scotland - Other Urban Area	Categorical unordered	-0.00734545	0.658212	0.879466
20147	Errors before selecting correct item in numeric path (trail #1)	Categorical ordered	-0.00682762	0.643787	0.879466
20157_raw	Duration to complete alphanumeric path (trail #2)	Continuous raw	-0.0380433	0.653733	0.879466
20173	FI5 : family relationship calculation	Categorical unordered	0.00297341	0.660737	0.879466
20547_3	Activities undertaken to treat depression: Other therapeutic activities such as mindfulness, yoga or art classes	Categorical unordered	-0.00515685	0.641022	0.879466
20553_5	Methods of self-harm used: Self-injury such as self-cutting, scratching or hitting, etc.	Categorical unordered	-0.00895902	0.659279	0.879466
21028	Frequency of discomfort/pain getting better or stopping after a bowel movement	Categorical ordered	-0.00308097	0.648442	0.879466
21049	Degree bothered by pain in arms/legs/joints in the past 3 months	Categorical ordered	-0.00233594	0.658509	0.879466
21056	Degree bothered by shortness of breath in the last 3 months	Categorical ordered	-0.00262656	0.661462	0.879466
22037_raw	MET minutes per week for walking	Continuous raw	-0.893671	0.657997	0.879466
22167	Recent medication for asthma	Categorical unordered	0.00873817	0.651072	0.879466
22502	Cough on most days	Categorical unordered	0.00447006	0.644584	0.879466
22601_22143069	Job coding: ophthalmic optician, optometrist	Categorical unordered	0.0450643	0.648568	0.879466
22601_52493053	Job coding: other electrical or electronics technician, including alarm engineer, office machinery engineer or mechanic	Categorical unordered	-0.0259798	0.660815	0.879466
22601_71123329	Job coding: retail/shop cashier, check-out operator, petrol station attendant, restaurant cashier	Categorical unordered	-0.0154858	0.656878	0.879466
22601_82142611	Job coding: taxi or cab driver, chauffeur, hearse driver	Categorical unordered	-0.0295479	0.650545	0.879466
22601_91112478	Job coding: farmhand, farm labourer, herdsman, shepherd, dairyman, pigman	Categorical unordered	-0.0237166	0.649362	0.879466
22601_91192487	Job coding: nursery worker/hand, horticultural worker, fruit picker, mushroom picker and other pickers	Categorical unordered	-0.0408248	0.642643	0.879466
22606_1	Workplace very noisy: Sometimes	Categorical unordered	-0.00301879	0.654688	0.879466
22606_2	Workplace very noisy: Often	Categorical unordered	-0.00382454	0.653684	0.879466
22617_1111	Job SOC coding: Senior officials in national government	Categorical unordered	-0.0162082	0.640707	0.879466
22617_1132	Job SOC coding: Marketing and sales managers	Categorical unordered	0.00974048	0.650881	0.879466
22617_2322	Job SOC coding: Social science researchers	Categorical unordered	0.021142	0.649173	0.879466
22617_3535	Job SOC coding: Taxation experts	Categorical unordered	0.0274597	0.660113	0.879466
22617_5231	Job SOC coding: Motor mechanics, auto engineers	Categorical unordered	-0.0167434	0.645615	0.879466
22617_5432	Job SOC coding: Bakers, flour confectioners	Categorical unordered	0.0323115	0.658701	0.879466
22672_raw	Maximum carotid IMT (intima-medial thickness) at 120 degrees	Continuous raw	0.422092	0.640629	0.879466
22675_raw	Maximum carotid IMT (intima-medial thickness) at 150 degrees	Continuous raw	0.392105	0.660472	0.879466
23005_raw	ZEBRA antigen for Epstein-Barr Virus	Continuous raw	10.5367	0.65219	0.879466
23025_raw	HIV-1 env antigen for Human Immunodeficiency Virus	Continuous raw	-0.413246	0.650337	0.879466
23062	T. gondii seropositivity for Toxoplasma gondii	Categorical unordered	0.0121638	0.659147	0.879466
23066	JCV seropositivity for Human Polyomavirus JCV	Categorical unordered	-0.0108933	0.658028	0.879466
23102_raw	Whole body water mass	Continuous raw	-0.00346681	0.653945	0.879466
24009	Traffic intensity on the nearest road	Categorical ordered	-0.00311794	0.658255	0.879466
25076_raw	Mean FA in retrolenticular part of internal capsule on FA skeleton (right)	Continuous raw	7.72982e-05	0.650154	0.879466
25108_raw	Mean MD in splenium of corpus callosum on FA skeleton	Continuous raw	-8.68829e-08	0.650158	0.879466
25122_raw	Mean MD in posterior limb of internal capsule on FA skeleton (right)	Continuous raw	-6.6815e-08	0.641371	0.879466
25142_raw	Mean MD in fornix cres+stria terminalis on FA skeleton (right)	Continuous raw	1.51113e-07	0.659249	0.879466
25203_raw	Mean L1 in body of corpus callosum on FA skeleton	Continuous raw	1.26132e-07	0.658357	0.879466
25287_raw	Mean L2 in fornix cres+stria terminalis on FA skeleton (left)	Continuous raw	1.78392e-07	0.653422	0.879466
25312_raw	Mean L3 in anterior limb of internal capsule on FA skeleton (right)	Continuous raw	1.00191e-07	0.645149	0.879466
25350_raw	Mean ICVF in corticospinal tract on FA skeleton (right)	Continuous raw	0.000121806	0.651408	0.879466
25520_raw	Weighted-mean MD in tract cingulate gyrus part of cingulum (right)	Continuous raw	8.64073e-08	0.650593	0.879466
25574_raw	Weighted-mean L1 in tract cingulate gyrus part of cingulum (right)	Continuous raw	1.60067e-07	0.645405	0.879466
25620_raw	Weighted-mean L2 in tract superior thalamic radiation (right)	Continuous raw	8.44802e-08	0.647196	0.879466
25733_raw	Amount of warping applied to non-linearly align T1 brain image to standard-space	Continuous raw	5.73052e-05	0.655948	0.879466
25761_raw	90th percentile of BOLD effect (in group-defined mask) for shapes activation	Continuous raw	-0.00185151	0.6501	0.879466
25781_raw	Total volume of white matter hyperintensities (from T1 and T2_FLAIR images)	Continuous raw	16.5171	0.652449	0.879466
25785_raw	Volume of grey matter in Insular Cortex (right)	Continuous raw	1.63536	0.647721	0.879466
25863_raw	Volume of grey matter in Frontal Operculum Cortex (right)	Continuous raw	0.596083	0.659417	0.879466
25871_raw	Volume of grey matter in Heschl's Gyrus (includes H1 and H2) (right)	Continuous raw	-0.480022	0.659767	0.879466
26423_raw	Housing score (Wales)	Continuous raw	-0.0595117	0.638764	0.879466
2664_1	Reason for reducing amount of alcohol drunk: Illness or ill health	Categorical unordered	-0.00491426	0.646168	0.879466
30660_raw	Direct bilirubin	Continuous raw	-0.000672455	0.661735	0.879466
40001_C509	Underlying (primary) cause of death: ICD10: C50.9 Breast, unspecified	Categorical unordered	-0.0192569	0.653148	0.879466
404_raw	Duration to first press of snap-button in each round	Continuous raw	0.0904371	0.646161	0.879466
41215_1	Detention categories: Formally detained under Part II, Mental Health Act 1983	Categorical unordered	-0.00938707	0.660975	0.879466
41248_5003	Destinations on discharge from hospital (recoded): Transfer to other NHS provider: Psychiatry, learning disabilities	Categorical unordered	-0.0192786	0.644311	0.879466
4241_raw	Signal-to-noise-ratio (SNR) of triplet (right)	Continuous raw	-0.00236012	0.654062	0.879466
4451	Average monthly fortified wine intake	Categorical ordered	-0.0104754	0.645797	0.879466
51_raw	Seated height	Continuous raw	0.00422225	0.654411	0.879466
5163_raw	3mm regularity index (left)	Continuous raw	0.00215091	0.66177	0.879466
5325_2	Ever had refractive laser eye surgery: Right eye only	Categorical unordered	0.0343255	0.639874	0.879466
5529	Surgery on leg arteries (other than for varicose veins)	Categorical unordered	-0.0148235	0.654698	0.879466
5540_0	Surgery/amputation of toe or leg: No	Categorical unordered	0.0273857	0.645387	0.879466
6072_7	OCT measured (left): Not performed - other reason	Categorical unordered	0.00962422	0.652462	0.879466
6141_4	How are people in household related to participant: Mother and/or father	Categorical unordered	0.00584122	0.649159	0.879466
6143_2	Transport type for commuting to job workplace: Walk	Categorical unordered	-0.0028056	0.658112	0.879466
6148_3	Eye problems/disorders: Injury or trauma resulting in loss of vision	Categorical unordered	-0.0102467	0.639827	0.879466
6157_100	Why stopped smoking: None of the above	Categorical unordered	0.00373366	0.660688	0.879466
6164_1	Types of physical activity in last 4 weeks: Walking for pleasure (not as a means of transport)	Categorical unordered	0.00175467	0.639798	0.879466
20003_1140916282	Treatment/medication code: venlafaxine	Categorical unordered	-0.0112835	0.66292	0.879501
20191_raw	Fluid intelligence score	Continuous raw	0.0029033	0.662089	0.879501
24015	Sum of road length of major roads within 100m	Categorical ordered	0.00207713	0.662622	0.879501
25636_raw	Weighted-mean L3 in tract inferior fronto-occipital fasciculus (right)	Continuous raw	-9.28072e-08	0.662745	0.879501
25640_raw	Weighted-mean L3 in tract medial lemniscus (left)	Continuous raw	-1.13968e-07	0.662984	0.879501
20002_1528	Non-cancer illness code, self-reported: macular degeneration	Categorical unordered	-0.0310832	0.663329	0.879644
40006_D471	Type of cancer: ICD10: D47.1 Chronic myeloproliferative disease	Categorical unordered	-0.0374022	0.663972	0.880181
20003_1141167940	Treatment/medication code: maxalt 5mg tablet	Categorical unordered	-0.0313877	0.664228	0.880206
23015_raw	K8.1 antigen for Kaposi's Sarcoma-Associated Herpesvirus	Continuous raw	0.576135	0.664778	0.88062
20245	Symbol digit completion status	Categorical ordered	0.00738081	0.66554	0.881314
22660_101	Gap coding: Paid work for less than 15 hours per week on average or lasting less than 6 months	Categorical unordered	0.00409397	0.666498	0.882178
94_raw	Diastolic blood pressure, manual reading	Continuous raw	-0.0237542	0.666669	0.882178
738	Average total household income before tax	Categorical ordered	0.00139834	0.66713	0.882473
20002_1083	Non-cancer illness code, self-reported: subdural haemorrhage/haematoma	Categorical unordered	-0.0359354	0.667482	0.882624
22613_1	Worked with paints, thinners or glues: Sometimes	Categorical unordered	-0.00403694	0.66872	0.88349
25803_raw	Volume of grey matter in Middle Temporal Gyrus, anterior division (right)	Continuous raw	0.753774	0.668495	0.88349
25816_raw	Volume of grey matter in Superior Parietal Lobule (left)	Continuous raw	-2.27653	0.668853	0.88349
20003_1141145812	Treatment/medication code: minerals - magnesium	Categorical unordered	0.0155975	0.669356	0.883821
22601_23133421	Job coding: school inspector, education inspector	Categorical unordered	0.0277685	0.670059	0.883821
22617_1151	Job SOC coding: Financial institution managers	Categorical unordered	-0.0118895	0.669877	0.883821
22617_2452	Job SOC coding: Archivists and curators	Categorical unordered	0.0255255	0.669658	0.883821
20001_1020	Cancer code, self-reported: large bowel cancer/colorectal cancer	Categorical unordered	-0.0191206	0.670418	0.883981
6148_4	Eye problems/disorders: Cataract	Categorical unordered	-0.00436175	0.670666	0.883993
20003_1140856342	Treatment/medication code: syndol tablet	Categorical unordered	0.0254666	0.674589	0.884554
20003_1140862476	Treatment/medication code: beclazone 50 inhaler	Categorical unordered	-0.0132082	0.673001	0.884554
20003_1141157458	Treatment/medication code: hypromellose product	Categorical unordered	-0.030112	0.674831	0.884554
20003_1141191748	Treatment/medication code: respiratory mometasone	Categorical unordered	0.0302535	0.672978	0.884554
20090_377	Type of fat/oil used in cooking: Dairy spread	Categorical unordered	0.0120151	0.673217	0.884554
20112_13	Illnesses of adopted father: Prostate cancer	Categorical unordered	-0.0311127	0.674913	0.884554
20538	Worried most days during period of worst anxiety	Categorical unordered	0.00709619	0.672708	0.884554
22601_54922904	Job coding: furniture maker/fitter, cabinet maker	Categorical unordered	-0.0331356	0.673957	0.884554
25029_raw	Median T2star in caudate (right)	Continuous raw	-0.0105419	0.674637	0.884554
25241_raw	Mean L1 in superior longitudinal fasciculus on FA skeleton (left)	Continuous raw	9.93733e-08	0.671954	0.884554
25299_raw	Mean L3 in body of corpus callosum on FA skeleton	Continuous raw	-1.07086e-07	0.672167	0.884554
25387_raw	Mean ICVF in superior fronto-occipital fasciculus on FA skeleton (left)	Continuous raw	-0.00014694	0.674177	0.884554
25435_raw	Mean OD in superior fronto-occipital fasciculus on FA skeleton (left)	Continuous raw	7.57749e-05	0.672141	0.884554
25797_raw	Volume of grey matter in Temporal Pole (right)	Continuous raw	2.74836	0.674353	0.884554
41248_3001	Destinations on discharge from hospital (recoded): High security psychiatric hospital: NHS	Categorical unordered	-0.0256141	0.672394	0.884554
6140_1	Heating type(s) in home: Gas central heating	Categorical unordered	-0.00451596	0.673713	0.884554
22601_24223282	Job coding: management accountant, works accountant, cost accountant	Categorical unordered	0.0152477	0.676799	0.885196
25153_raw	Mean MO in pontine crossing tract on FA skeleton	Continuous raw	-0.00044241	0.676836	0.885196
25204_raw	Mean L1 in splenium of corpus callosum on FA skeleton	Continuous raw	1.38827e-07	0.676621	0.885196
25859_raw	Volume of grey matter in Temporal Occipital Fusiform Cortex (right)	Continuous raw	-1.35119	0.676312	0.885196
26427_raw	Index of Multiple Deprivation (Scotland)	Continuous raw	0.0370637	0.676061	0.885196
5276	Index of best refractometry result (left)	Categorical ordered	-0.00277292	0.676114	0.885196
25322_raw	Mean L3 in posterior corona radiata on FA skeleton (right)	Continuous raw	-1.41064e-07	0.677864	0.885646
25557_raw	Weighted-mean MO in tract inferior longitudinal fasciculus (right)	Continuous raw	-8.33307e-05	0.677898	0.885646
41248_6004	Destinations on discharge from hospital (recoded): Transfer within NHS provider: Surgical specialty	Categorical unordered	-0.0133211	0.677885	0.885646
25286_raw	Mean L2 in fornix cres+stria terminalis on FA skeleton (right)	Continuous raw	1.62249e-07	0.678857	0.886586
100002_raw	Energy	Continuous raw	-2.65392	0.685298	0.887147
20002_1254	Non-cancer illness code, self-reported: peripheral nerve disorder	Categorical unordered	0.0292287	0.685083	0.887147
20003_1140888366	Treatment/medication code: thiamine preparation	Categorical unordered	0.0178499	0.683689	0.887147
20479	Ever thought that life not worth living	Categorical ordered	-0.0026033	0.680203	0.887147
22506_114	Tobacco smoking: Never smoked	Categorical unordered	0.00282336	0.681041	0.887147
22601_35323258	Job coding: broker, financial/insurance broker, foreign exchange dealer, ship/marine broker, stockbroker, commodity trader	Categorical unordered	-0.0188509	0.685099	0.887147
22601_81392812	Job coding: other assembler, routine operative	Categorical unordered	-0.0385318	0.683835	0.887147
22617_1185	Job SOC coding: Residential and day care managers	Categorical unordered	-0.0213938	0.68153	0.887147
22617_5492	Job SOC coding: Furniture makers, other craft woodworkers	Categorical unordered	-0.0294954	0.680112	0.887147
25040_raw	Median BOLD effect (in group-defined mask) for shapes activation	Continuous raw	-0.000863616	0.685172	0.887147
25114_raw	Mean MD in inferior cerebellar peduncle on FA skeleton (right)	Continuous raw	-7.25284e-08	0.683318	0.887147
25121_raw	Mean MD in anterior limb of internal capsule on FA skeleton (left)	Continuous raw	8.50014e-08	0.685993	0.887147
25124_raw	Mean MD in retrolenticular part of internal capsule on FA skeleton (right)	Continuous raw	-8.75279e-08	0.682569	0.887147
25193_raw	Mean MO in superior longitudinal fasciculus on FA skeleton (left)	Continuous raw	-0.00021501	0.684757	0.887147
25270_raw	Mean L2 in anterior corona radiata on FA skeleton (right)	Continuous raw	1.08378e-07	0.683169	0.887147
25331_raw	Mean L3 in cingulum cingulate gyrus on FA skeleton (left)	Continuous raw	-8.03517e-08	0.684019	0.887147
25736_raw	Discrepancy between T2 FLAIR brain image and T1 brain image	Continuous raw	-0.000113585	0.682415	0.887147
25903_raw	Volume of grey matter in Crus II Cerebellum (left)	Continuous raw	2.67692	0.685416	0.887147
26431_raw	Education score (Scotland)	Continuous raw	0.00254956	0.682394	0.887147
40001_C20	Underlying (primary) cause of death: ICD10: C20 Malignant neoplasm of rectum	Categorical unordered	0.0321822	0.684061	0.887147
40001_J841	Underlying (primary) cause of death: ICD10: J84.1 Other interstitial pulmonary diseases with fibrosis	Categorical unordered	-0.0296334	0.681353	0.887147
4067	Facial pains for 3+ months	Categorical unordered	-0.0100035	0.684649	0.887147
41203_8540	Diagnoses - main ICD9: 8540 Other/unspec. intracranial injury without open intracranial wound	Categorical unordered	0.0269196	0.68585	0.887147
6147_2	Reason for glasses/contact lenses: For long-sightedness, i.e. for distance and near, but particularly for near tasks like reading (called 'hypermetropia')	Categorical unordered	-0.0034061	0.685493	0.887147
6156_12	Manic/hyper symptoms: I was more talkative than usual	Categorical unordered	-0.00653774	0.684668	0.887147
6162_4	Types of transport used (excluding work): Cycle	Categorical unordered	0.00268588	0.680839	0.887147
6164_5	Types of physical activity in last 4 weeks: Heavy DIY (eg: weeding, lawn mowing, carpentry, digging)	Categorical unordered	-0.00141474	0.68357	0.887147
6350_raw	Duration to complete alphanumeric path (trail #2)	Continuous raw	-0.633477	0.685741	0.887147
20002_1654	Non-cancer illness code, self-reported: fracture foot	Categorical unordered	-0.0268868	0.686411	0.887229
20003_1140874896	Treatment/medication code: hydrocortisone	Categorical unordered	-0.0159319	0.686536	0.887229
25536_raw	Weighted-mean MD in tract superior longitudinal fasciculus (left)	Continuous raw	7.64141e-08	0.687193	0.887768
1011	Frequency of light DIY in last 4 weeks	Categorical ordered	-0.00169477	0.688508	0.887919
20003_1141176732	Treatment/medication code: carbomers	Categorical unordered	0.0249331	0.688332	0.887919
22617_6213	Job SOC coding: Travel and tour guides	Categorical unordered	0.0286825	0.688161	0.887919
25516_raw	Weighted-mean MD in tract acoustic radiation (right)	Continuous raw	-9.76832e-08	0.687574	0.887919
40006_C442	Type of cancer: ICD10: C44.2 Skin of ear and external auricular canal	Categorical unordered	0.0170388	0.688131	0.887919
22616_0	Breathing problems during period of job: No	Categorical unordered	-0.010324	0.689057	0.888317
1021	Duration of light DIY	Categorical ordered	0.0016686	0.693712	0.888509
1940	Irritability	Categorical unordered	-0.0015187	0.692579	0.888509
20001_1017	Cancer code, self-reported: oesophageal cancer	Categorical unordered	-0.0313548	0.692463	0.888509
20002_1246	Non-cancer illness code, self-reported: encephalitis	Categorical unordered	-0.0265578	0.691279	0.888509
20002_1281	Non-cancer illness code, self-reported: retinal detachment	Categorical unordered	0.0111619	0.698863	0.888509
20002_1385	Non-cancer illness code, self-reported: allergy or anaphylactic reaction to food	Categorical unordered	0.00976365	0.697586	0.888509
20002_1441	Non-cancer illness code, self-reported: malaria	Categorical unordered	0.0190795	0.697109	0.888509
20002_1625	Non-cancer illness code, self-reported: cellulitis	Categorical unordered	0.0264982	0.697697	0.888509
20002_1634	Non-cancer illness code, self-reported: fracture forearm / wrist	Categorical unordered	-0.014084	0.698924	0.888509
20003_1140851088	Treatment/medication code: senokot 7.5mg tablet	Categorical unordered	-0.0320371	0.695329	0.888509
20003_1140866026	Treatment/medication code: creon e/c granules in capsule	Categorical unordered	-0.0281601	0.69674	0.888509
20003_1140866800	Treatment/medication code: half-inderal la 80mg m/r capsule	Categorical unordered	0.0333872	0.693535	0.888509
20003_1140871188	Treatment/medication code: etodolac	Categorical unordered	-0.0238607	0.699041	0.888509
20003_1140871680	Treatment/medication code: tylex capsule	Categorical unordered	-0.0317206	0.694199	0.888509
20003_1140879404	Treatment/medication code: docusate sodium	Categorical unordered	0.0238509	0.690449	0.888509
20003_1140880086	Treatment/medication code: calcipotriol	Categorical unordered	-0.0266454	0.69814	0.888509
20003_1141153026	Treatment/medication code: lercanidipine	Categorical unordered	-0.0134078	0.695879	0.888509
20003_1141180148	Treatment/medication code: arcoxia 60mg tablet	Categorical unordered	0.0353212	0.691997	0.888509
20003_1141185316	Treatment/medication code: travoprost	Categorical unordered	0.0350539	0.694101	0.888509
20248	Total errors traversing alphanumeric path (trail #2)	Categorical ordered	0.00420411	0.692076	0.888509
2090	Seen doctor (GP) for nerves, anxiety, tension or depression	Categorical unordered	-0.00141543	0.693179	0.888509
22334_raw	PP interval	Continuous raw	0.524794	0.693145	0.888509
22601_31223293	Job coding: draughtsperson, cartographer, designer-detailer/draughtsperson, drawing office checker, engineering draughtsperson	Categorical unordered	0.023443	0.695198	0.888509
22601_62133370	Job coding: travel/tour guide	Categorical unordered	0.0291844	0.696459	0.888509
22601_81322815	Job coding: assembler, machine operator, foreman	Categorical unordered	-0.0272008	0.691613	0.888509
22601_81392781	Job coding: other assembler, routine operative	Categorical unordered	0.0389145	0.691116	0.888509
22617_2422	Job SOC coding: Management accountants	Categorical unordered	0.0142163	0.695425	0.888509
23023_raw	HTLV-1 env antigen for Human T-Lymphotropic Virus 1	Continuous raw	0.171194	0.694956	0.888509
23069	HPV 18 seropositivity for Human Papillomavirus type-18	Categorical unordered	-0.0322471	0.690964	0.888509
25127_raw	Mean MD in anterior corona radiata on FA skeleton (left)	Continuous raw	9.71945e-08	0.692977	0.888509
25158_raw	Mean MO in corticospinal tract on FA skeleton (right)	Continuous raw	0.000332886	0.69654	0.888509
25233_raw	Mean L1 in external capsule on FA skeleton (left)	Continuous raw	9.62708e-08	0.698779	0.888509
25628_raw	Weighted-mean L3 in tract cingulate gyrus part of cingulum (right)	Continuous raw	8.01133e-08	0.693461	0.888509
25804_raw	Volume of grey matter in Middle Temporal Gyrus, posterior division (left)	Continuous raw	1.87511	0.698131	0.888509
26425_raw	Community safety score (Wales)	Continuous raw	-0.0547806	0.697771	0.888509
40001_C459	Underlying (primary) cause of death: ICD10: C45.9 Mesothelioma, unspecified	Categorical unordered	0.0320649	0.693183	0.888509
40001_I219	Underlying (primary) cause of death: ICD10: I21.9 Acute myocardial infarction, unspecified	Categorical unordered	0.0159574	0.690328	0.888509
40008_raw	Age at cancer diagnosis	Continuous raw	-0.0124188	0.693649	0.888509
6144_4	Never eat eggs, dairy, wheat, sugar: Sugar or foods/drinks containing sugar	Categorical unordered	-0.00168609	0.698159	0.888509
914_raw	Duration of vigorous activity	Continuous raw	-0.0403953	0.695951	0.888509
93_raw	Systolic blood pressure, manual reading	Continuous raw	-0.0371004	0.697522	0.888509
6151_4	Fractured bone site(s): Spine	Categorical unordered	-0.013644	0.700274	0.889771
22617_7121	Job SOC coding: Collector salespersons and credit agents	Categorical unordered	0.0135593	0.700949	0.890018
25094_raw	Mean FA in fornix cres+stria terminalis on FA skeleton (right)	Continuous raw	-7.39833e-05	0.700796	0.890018
20002_1413	Non-cancer illness code, self-reported: nasal/sinus disorder	Categorical unordered	-0.0103782	0.701196	0.890027
20003_1140909790	Treatment/medication code: chlorphenamine	Categorical unordered	-0.026536	0.702456	0.890282
20003_1141180212	Treatment/medication code: escitalopram	Categorical unordered	-0.0151369	0.702266	0.890282
20090_375	Type of fat/oil used in cooking: Cholesterol lowering polyunsaturated margarine	Categorical unordered	-0.0135922	0.701858	0.890282
22617_6124	Job SOC coding: Educational assistants	Categorical unordered	0.00819134	0.702205	0.890282
25396_raw	Mean OD in splenium of corpus callosum on FA skeleton	Continuous raw	2.09895e-05	0.702646	0.890282
26424_raw	Physical environment score (Wales)	Continuous raw	0.060126	0.70284	0.890282
20171	FI4 : positional arithmetic	Categorical unordered	-0.00408404	0.703569	0.890671
22601_11133201	Job coding: senior official in local government including parish or town or county chief clerk, chief or superintendent rate collector, chief executive or director, councillor	Categorical unordered	-0.0108849	0.703628	0.890671
20090_367	Type of fat/oil used in cooking: Low fat olive spread for	Categorical unordered	-0.0114541	0.703881	0.890688
22617_8138	Job SOC coding: Routine laboratory testers	Categorical unordered	-0.0254253	0.704292	0.890727
24504_raw	Domestic garden percentage, buffer 300m	Continuous raw	-0.0100696	0.704393	0.890727
1210	Snoring	Categorical unordered	-0.00138982	0.704776	0.890907
100019_raw	Carotene	Continuous raw	2.45583	0.705579	0.891618
25259_raw	Mean L2 in inferior cerebellar peduncle on FA skeleton (left)	Continuous raw	1.01739e-07	0.706589	0.891677
25812_raw	Volume of grey matter in Inferior Temporal Gyrus, temporooccipital part (left)	Continuous raw	-1.27263	0.70609	0.891677
25881_raw	Volume of grey matter in Caudate (right)	Continuous raw	1.62059	0.706417	0.891677
5610_2	Which eye(s) affected by presbyopia: Left eye	Categorical unordered	-0.00939269	0.706509	0.891677
25522_raw	Weighted-mean MD in tract parahippocampal part of cingulum (right)	Continuous raw	-1.55128e-07	0.707266	0.891924
30210_raw	Eosinophill percentage	Continuous raw	-0.00116585	0.707081	0.891924
1558	Alcohol intake frequency.	Categorical ordered	0.00111497	0.707532	0.891956
20003_1141178052	Treatment/medication code: zapain caplet	Categorical unordered	-0.0352937	0.708187	0.892259
5221	Index of best refractometry result (right)	Categorical ordered	-0.00248406	0.708255	0.892259
20003_1140865634	Treatment/medication code: omeprazole	Categorical unordered	0.00267736	0.709137	0.892458
20097_3	Size of rose wine glass drunk: large (250ml)	Categorical unordered	-0.0311622	0.709069	0.892458
22601_33143448	Job coding: prison service officer (below principal officer), prison warder	Categorical unordered	-0.0367035	0.70877	0.892458
22617_2216	Job SOC coding: Veterinarians	Categorical unordered	0.0371051	0.709377	0.892458
20113_1	Illnesses of adopted mother: Heart disease	Categorical unordered	-0.0167564	0.710558	0.892768
20439	Frequency of depressed days during worst episode of depression	Categorical ordered	-0.00285359	0.710075	0.892768
25556_raw	Weighted-mean MO in tract inferior longitudinal fasciculus (left)	Continuous raw	-8.02901e-05	0.710587	0.892768
41203_7880	Diagnoses - main ICD9: 7880 Renal colic	Categorical unordered	-0.0303709	0.710489	0.892768
22601_61153104	Job coding: care assistant, home care assistant, residential social worker, home carer, nursing home assistant	Categorical unordered	-0.0111308	0.71106	0.893059
30530_raw	Sodium in urine	Continuous raw	-0.0261681	0.711456	0.893253
20114_100	Illnesses of adopted siblings: None of the above (group 1)	Categorical unordered	0.0199162	0.711714	0.893276
22601_31123049	Job coding: electrical or electronics technician, signals officer	Categorical unordered	0.0162743	0.712222	0.893609
22617_8215	Job SOC coding: Driving instructors	Categorical unordered	-0.0328653	0.712822	0.89406
100920_2105	Type milk consumed: soya with calcium	Categorical unordered	0.00949666	0.71603	0.894721
104670	Vitamin supplement user	Categorical unordered	0.00329364	0.720934	0.894721
20001_1034	Cancer code, self-reported: kidney/renal cell cancer	Categorical unordered	-0.0163168	0.725883	0.894721
20001_1048	Cancer code, self-reported: leukaemia	Categorical unordered	0.0282919	0.71582	0.894721
20002_1419	Non-cancer illness code, self-reported: vocal cord polyp	Categorical unordered	-0.0297737	0.722946	0.894721
20002_1485	Non-cancer illness code, self-reported: irregular heart beat	Categorical unordered	-0.0149928	0.725653	0.894721
20002_1500	Non-cancer illness code, self-reported: vertigo	Categorical unordered	-0.0172757	0.724965	0.894721
20002_1538	Non-cancer illness code, self-reported: arthritis (nos)	Categorical unordered	-0.00694696	0.717436	0.894721
20002_1578	Non-cancer illness code, self-reported: hepatitis a	Categorical unordered	0.0312544	0.725947	0.894721
20003_1140852976	Treatment/medication code: multivitamins	Categorical unordered	0.00346159	0.720878	0.894721
20003_1140861954	Treatment/medication code: fenofibrate	Categorical unordered	0.0165969	0.717981	0.894721
20003_1140884308	Treatment/medication code: hydroxychloroquine	Categorical unordered	-0.0163955	0.714747	0.894721
20003_1140911682	Treatment/medication code: selenium ace tablet	Categorical unordered	0.0165302	0.716785	0.894721
20003_1141180392	Treatment/medication code: cefalexin	Categorical unordered	-0.025562	0.719523	0.894721
20003_1141200072	Treatment/medication code: lyrica 25mg capsule	Categorical unordered	0.0354655	0.719015	0.894721
20003_1203	Treatment/medication code: aloe vera product	Categorical unordered	-0.0193507	0.717592	0.894721
20090_355	Type of fat/oil used in cooking: Vegetable oil	Categorical unordered	-0.00612551	0.714564	0.894721
20112_9	Illnesses of adopted father: Diabetes	Categorical unordered	0.0282925	0.716161	0.894721
22601_21133023	Job coding: physicist, astronomer, geologist, geophysicist, meteorologist, oceanographer, seismologist	Categorical unordered	-0.0148473	0.721888	0.894721
22601_24413202	Job coding: civil service senior manager outside the senior civil service (former grades 6 and 7)	Categorical unordered	-0.00996043	0.721131	0.894721
22601_34423138	Job coding: sports coach, instructor, trainer, or manager	Categorical unordered	0.0242251	0.715243	0.894721
22601_54343385	Job coding: chef, cook, caterer	Categorical unordered	-0.0170274	0.718828	0.894721
22601_62123369	Job coding: travel agent, travel agency/booking/reservations clerk, tour organiser	Categorical unordered	0.0180428	0.72067	0.894721
22609_1	Workplace very dusty: Sometimes	Categorical unordered	-0.00252935	0.720883	0.894721
22617_1113	Job SOC coding: Senior officials in local government	Categorical unordered	-0.00995586	0.725513	0.894721
22617_2214	Job SOC coding: Ophthalmic opticians	Categorical unordered	0.0346718	0.721886	0.894721
22617_3131	Job SOC coding: IT operations technicians	Categorical unordered	-0.0107801	0.72393	0.894721
22617_5241	Job SOC coding: Electricians, electrical fitters	Categorical unordered	0.0113071	0.718014	0.894721
23051	HSV-2 seropositivity for Herpes Simplex virus-2	Categorical unordered	0.0120279	0.720466	0.894721
25010_raw	Volume of brain, grey+white matter	Continuous raw	-183.257	0.722468	0.894721
25105_raw	Mean MD in pontine crossing tract on FA skeleton	Continuous raw	-1.73282e-07	0.725724	0.894721
25113_raw	Mean MD in medial lemniscus on FA skeleton (left)	Continuous raw	1.10294e-07	0.719952	0.894721
25274_raw	Mean L2 in posterior corona radiata on FA skeleton (right)	Continuous raw	-1.16402e-07	0.722696	0.894721
25407_raw	Mean OD in cerebral peduncle on FA skeleton (left)	Continuous raw	2.71282e-05	0.726212	0.894721
25485_raw	Mean ISOVF in uncinate fasciculus on FA skeleton (left)	Continuous raw	3.15322e-05	0.715118	0.894721
25542_raw	Weighted-mean MO in tract acoustic radiation (left)	Continuous raw	0.000133626	0.724955	0.894721
25578_raw	Weighted-mean L1 in tract corticospinal tract (right)	Continuous raw	9.97661e-08	0.725461	0.894721
25631_raw	Weighted-mean L3 in tract corticospinal tract (left)	Continuous raw	-6.23253e-08	0.718961	0.894721
25866_raw	Volume of grey matter in Parietal Operculum Cortex (left)	Continuous raw	0.891218	0.72057	0.894721
25890_raw	Volume of grey matter in Ventral Striatum (left)	Continuous raw	-0.22205	0.717875	0.894721
25896_raw	Volume of grey matter in V Cerebellum (right)	Continuous raw	-0.750281	0.716456	0.894721
26416_raw	Crime score (England)	Continuous raw	0.000490932	0.725447	0.894721
30780_raw	LDL direct	Continuous raw	-0.000513996	0.722607	0.894721
40006_C159	Type of cancer: ICD10: C15.9 Oesophagus, unspecified	Categorical unordered	0.0254383	0.726394	0.894721
40006_D320	Type of cancer: ICD10: D32.0 Cerebral meninges	Categorical unordered	0.021284	0.725495	0.894721
40012_5	Behaviour of cancer tumour: Malignant, microinvasive	Categorical unordered	0.0283126	0.724006	0.894721
4012_raw	Age deep-vein thrombosis (DVT, blood clot in leg) diagnosed	Continuous raw	-0.0527873	0.721972	0.894721
41203_4556	Diagnoses - main ICD9: 4556 Unspecified haemorrhoids, without mention of complication	Categorical unordered	0.0223244	0.719806	0.894721
4291	Number of attempts	Categorical unordered	0.00262002	0.72189	0.894721
4418	Average monthly champagne plus white wine intake	Categorical ordered	0.00440699	0.717643	0.894721
5085_raw	Spherical power (left)	Continuous raw	-0.00336729	0.72435	0.894721
5866	FI13 : subset inclusion logic	Categorical unordered	-0.0160566	0.726316	0.894721
6155_6	Vitamin and mineral supplements: Folic acid or Folate (Vit B9)	Categorical unordered	-0.00419123	0.719998	0.894721
991	Frequency of strenuous sports in last 4 weeks	Categorical ordered	0.00332859	0.725406	0.894721
20002_1258	Non-cancer illness code, self-reported: chronic/degenerative neurological problem	Categorical unordered	-0.0324206	0.728235	0.894963
22601_82152612	Job coding: driving instructor, hgv instructor	Categorical unordered	-0.0315224	0.728567	0.894963
2277	Frequency of solarium/sunlamp use	Categorical ordered	-0.00286343	0.728121	0.894963
23001_raw	2mgG unique antigen for Herpes Simplex virus-2	Continuous raw	3.28637	0.729007	0.894963
23012_raw	p101 k antigen for Human Herpesvirus-6	Continuous raw	-1.85569	0.727419	0.894963
23050	HSV-1 seropositivity for Herpes Simplex virus-1	Categorical unordered	-0.0091983	0.728404	0.894963
23101_raw	Whole body fat-free mass	Continuous raw	-0.00364023	0.728965	0.894963
25513_raw	Weighted-mean FA in tract uncinate fasciculus (left)	Continuous raw	-4.95205e-05	0.728191	0.894963
25802_raw	Volume of grey matter in Middle Temporal Gyrus, anterior division (left)	Continuous raw	-0.74565	0.727531	0.894963
5327_4	Ever had laser treatment for glaucoma or high eye pressure: Both eyes	Categorical unordered	-0.0314146	0.727588	0.894963
20003_1140888556	Treatment/medication code: fosinopril	Categorical unordered	-0.0260362	0.731064	0.895842
20107_12	Illnesses of father: Severe depression	Categorical unordered	0.00323473	0.730911	0.895842
22601_11113200	Job coding: senior official in central government including members of the senior civil service and the equivalent in the diplomatic service, mps, meps	Categorical unordered	-0.012043	0.73021	0.895842
25329_raw	Mean L3 in external capsule on FA skeleton (left)	Continuous raw	7.71249e-08	0.730654	0.895842
25835_raw	Volume of grey matter in Subcallosal Cortex (right)	Continuous raw	0.692005	0.730515	0.895842
6156_14	Manic/hyper symptoms: I was more creative or had more ideas than usual	Categorical unordered	-0.00698578	0.731174	0.895842
23117_raw	Leg fat-free mass (left)	Continuous raw	-0.000696689	0.731701	0.896191
20003_1140911732	Treatment/medication code: garlic product	Categorical unordered	0.00497946	0.732208	0.896478
25218_raw	Mean L1 in posterior limb of internal capsule on FA skeleton (right)	Continuous raw	9.59161e-08	0.732419	0.896478
100920_2109	Type milk consumed: powdered milk	Categorical unordered	0.0224892	0.739152	0.897604
20002_1087	Non-cancer illness code, self-reported: leg claudication/ intermittent claudication	Categorical unordered	-0.0207514	0.737767	0.897604
20002_1372	Non-cancer illness code, self-reported: vasculitis	Categorical unordered	0.0285482	0.735787	0.897604
20002_1451	Non-cancer illness code, self-reported: hereditary/genetic haematological disorder	Categorical unordered	0.0190003	0.741205	0.897604
20002_1452	Non-cancer illness code, self-reported: eczema/dermatitis	Categorical unordered	-0.00349912	0.740655	0.897604
20002_1459	Non-cancer illness code, self-reported: colitis/not crohns or ulcerative colitis	Categorical unordered	-0.0109098	0.738211	0.897604
20002_1512	Non-cancer illness code, self-reported: umbilical hernia	Categorical unordered	0.0185977	0.741841	0.897604
20003_1140864952	Treatment/medication code: lisinopril+hydrochlorothiazide 10mg/12.5mg tablet	Categorical unordered	0.0315619	0.735002	0.897604
20003_1141180342	Treatment/medication code: beclometasone dipropionate+salbutamol	Categorical unordered	0.0221139	0.74102	0.897604
20003_1141188658	Treatment/medication code: asacol mr 400mg e/c tablet	Categorical unordered	-0.0276418	0.737632	0.897604
20003_1141200004	Treatment/medication code: pregabalin	Categorical unordered	0.0124156	0.737645	0.897604
20090_354	Type of fat/oil used in cooking: Sunflower oil	Categorical unordered	-0.00463981	0.734559	0.897604
20412	Frequency of needing morning drink of alcohol after heavy drinking session in last year	Categorical ordered	0.0182351	0.741953	0.897604
2227	Other eye problems	Categorical unordered	0.00160779	0.737616	0.897604
2237	Plays computer games	Categorical ordered	0.00137598	0.738835	0.897604
22601_11733439	Job coding: senior officer in fire service including captain, commander, controller, firemaster, inspector, salvage officer, station officer, superintendent	Categorical unordered	0.0289399	0.741836	0.897604
22601_24332598	Job coding: quantity surveyor, quantity survey technician	Categorical unordered	-0.0188971	0.734235	0.897604
22610_1	Workplace full of chemical or other fumes: Sometimes	Categorical unordered	-0.00270362	0.735382	0.897604
22617_1137	Job SOC coding: Research and development managers	Categorical unordered	-0.0094852	0.738467	0.897604
22617_3229	Job SOC coding: Therapists n.e.c.	Categorical unordered	-0.0114429	0.737357	0.897604
22617_5223	Job SOC coding: Metal working production and maintenance fitters	Categorical unordered	0.00971387	0.740791	0.897604
22617_8131	Job SOC coding: Assemblers (electrical products)	Categorical unordered	-0.0166457	0.734218	0.897604
23044_raw	UreA antigen for Helicobacter pylori	Continuous raw	-5.62577	0.739461	0.897604
25068_raw	Mean FA in superior cerebellar peduncle on FA skeleton (right)	Continuous raw	-5.15576e-05	0.740699	0.897604
25157_raw	Mean MO in fornix on FA skeleton	Continuous raw	-0.000229966	0.73649	0.897604
25207_raw	Mean L1 in corticospinal tract on FA skeleton (left)	Continuous raw	2.02617e-07	0.737456	0.897604
25304_raw	Mean L3 in medial lemniscus on FA skeleton (right)	Continuous raw	-8.761e-08	0.742064	0.897604
25528_raw	Weighted-mean MD in tract inferior fronto-occipital fasciculus (right)	Continuous raw	-7.21671e-08	0.738792	0.897604
25648_raw	Weighted-mean L3 in tract uncinate fasciculus (left)	Continuous raw	8.41611e-08	0.738731	0.897604
25793_raw	Volume of grey matter in Inferior Frontal Gyrus, pars opercularis (right)	Continuous raw	0.995542	0.739429	0.897604
26415_raw	Housing score (England)	Continuous raw	0.00597695	0.737077	0.897604
2976_raw	Age diabetes diagnosed	Continuous raw	-0.0272342	0.740828	0.897604
3436_raw	Age started smoking in current smokers	Continuous raw	-0.0116861	0.740279	0.897604
5001	FI7 : synonym	Categorical unordered	0.00356651	0.734928	0.897604
6158_4	Why reduced smoking: Financial reasons	Categorical unordered	-0.00726087	0.736126	0.897604
6671	Number of antibiotics taken in last 3 months	Categorical ordered	0.00889369	0.740141	0.897604
4526	Happiness	Categorical ordered	0.00185059	0.742605	0.897673
6141_6	How are people in household related to participant: Grandchild	Categorical unordered	-0.00617093	0.742399	0.897673
20002_1200	Non-cancer illness code, self-reported: ureteric obstruction/hydronephrosis	Categorical unordered	-0.0210798	0.743528	0.89781
20018	Prospective memory result	Categorical ordered	-0.00236214	0.74587	0.89781
22601_24343291	Job coding: chartered surveyor, building surveyor, land surveyor, mining/minerals surveyor, river/water surveyor, surveyor and estimator, topographer, property surveyor	Categorical unordered	-0.0193405	0.745595	0.89781
23118_raw	Leg predicted mass (left)	Continuous raw	-0.000619548	0.745057	0.89781
24012_raw	Inverse distance to the nearest major road	Continuous raw	8.72182e-06	0.744393	0.89781
25089_raw	Mean FA in external capsule on FA skeleton (left)	Continuous raw	4.74058e-05	0.744654	0.89781
25151_raw	Mean MD in tapetum on FA skeleton (left)	Continuous raw	-2.58968e-07	0.745744	0.89781
25226_raw	Mean L1 in posterior corona radiata on FA skeleton (right)	Continuous raw	1.31574e-07	0.744823	0.89781
25826_raw	Volume of grey matter in Lateral Occipital Cortex, inferior division (left)	Continuous raw	2.18464	0.743161	0.89781
25841_raw	Volume of grey matter in Cingulate Gyrus, posterior division (right)	Continuous raw	1.36438	0.745686	0.89781
40006_C341	Type of cancer: ICD10: C34.1 Upper lobe, bronchus or lung	Categorical unordered	0.0105999	0.745178	0.89781
40006_D012	Type of cancer: ICD10: D01.2 Rectum	Categorical unordered	-0.0323799	0.743487	0.89781
670_100	Type of accommodation lived in: None of the above	Categorical unordered	0.0120037	0.745737	0.89781
12702_raw	Cardiac index during PWA	Continuous raw	-0.00277695	0.747854	0.897966
20003_1140862148	Treatment/medication code: serevent 25mcg inhaler	Categorical unordered	-0.0104293	0.746827	0.897966
25419_raw	Mean OD in posterior corona radiata on FA skeleton (left)	Continuous raw	3.20251e-05	0.747112	0.897966
30680_raw	Calcium	Continuous raw	-5.281e-05	0.747939	0.897966
40012_3	Behaviour of cancer tumour: Malignant, primary site	Categorical unordered	0.00151527	0.747772	0.897966
41248_6005	Destinations on discharge from hospital (recoded): Transfer within NHS provider: Medical specialty	Categorical unordered	0.00810865	0.746394	0.897966
4440	Average monthly spirits intake	Categorical ordered	-0.00470756	0.74664	0.897966
6139_2	Gas or solid-fuel cooking/heating: A gas fire that you use regularly in winter time	Categorical unordered	-0.00110438	0.747806	0.897966
100920_2102	Type milk consumed: semiskimmed	Categorical unordered	-0.00293716	0.750047	0.89802
20002_99999	Non-cancer illness code, self-reported: unclassifiable	Categorical unordered	-0.00270765	0.750641	0.89802
20003_1140863152	Treatment/medication code: diazepam	Categorical unordered	-0.010216	0.751296	0.89802
20003_1140876404	Treatment/medication code: aqueous cream bp	Categorical unordered	0.0184062	0.750985	0.89802
20003_1140879464	Treatment/medication code: loperamide	Categorical unordered	-0.00927787	0.751864	0.89802
20084_469	Vitamin and/or mineral supplement use: Multivitamin with iron	Categorical unordered	0.00900462	0.750065	0.89802
20090_374	Type of fat/oil used in cooking: Normal fat polyunsaturated margarine	Categorical unordered	-0.0118432	0.751585	0.89802
22601_35393271	Job coding: management information officer, conference/events co-ordinator/organiser, exhibition officer, work study engineer/officer/analyst, contract adviser/agent, election agent, business system analyst	Categorical unordered	0.00753911	0.74923	0.89802
22617_1224	Job SOC coding: Publicans and managers of licensed premises	Categorical unordered	0.0156301	0.750911	0.89802
2463	Fractured/broken bones in last 5 years	Categorical unordered	-0.00181833	0.74958	0.89802
25036_raw	Median T2star in amygdala (left)	Continuous raw	0.00951057	0.750637	0.89802
25126_raw	Mean MD in anterior corona radiata on FA skeleton (right)	Continuous raw	7.62009e-08	0.749664	0.89802
25185_raw	Mean MO in external capsule on FA skeleton (left)	Continuous raw	0.000124612	0.748235	0.89802
25433_raw	Mean OD in superior longitudinal fasciculus on FA skeleton (left)	Continuous raw	-3.1582e-05	0.751387	0.89802
25811_raw	Volume of grey matter in Inferior Temporal Gyrus, posterior division (right)	Continuous raw	1.32524	0.751793	0.89802
6348_raw	Duration to complete numeric path (trail #1)	Continuous raw	-0.163968	0.748612	0.89802
20107_101	Illnesses of father: None of the above (group 2)	Categorical unordered	-0.00129113	0.752917	0.898989
20003_1140861806	Treatment/medication code: aspirin 75mg tablet	Categorical unordered	0.00681554	0.753427	0.899307
25582_raw	Weighted-mean L1 in tract inferior fronto-occipital fasciculus (right)	Continuous raw	-8.49639e-08	0.754101	0.899533
25906_raw	Volume of grey matter in VIIb Cerebellum (left)	Continuous raw	1.1415	0.753982	0.899533
104530	Orange intake	Categorical ordered	0.00450603	0.7551	0.899871
20090_357	Type of fat/oil used in cooking: Other oil	Categorical unordered	-0.0134776	0.755114	0.899871
20458	General happiness	Categorical ordered	0.00172886	0.75488	0.899871
2345	Ever had bowel cancer screening	Categorical unordered	-0.00120415	0.756011	0.900301
25144_raw	Mean MD in superior longitudinal fasciculus on FA skeleton (right)	Continuous raw	6.16463e-08	0.755777	0.900301
25824_raw	Volume of grey matter in Lateral Occipital Cortex, superior division (left)	Continuous raw	3.94794	0.756204	0.900301
20090_380	Type of fat/oil used in cooking: Normal fat dairy spread	Categorical unordered	0.0138386	0.756886	0.900824
100920_0	Type milk consumed: did not have milk	Categorical unordered	-0.00629796	0.760099	0.900938
20001_1035	Cancer code, self-reported: bladder cancer	Categorical unordered	-0.0106622	0.758447	0.900938
20002_1494	Non-cancer illness code, self-reported: varicose veins	Categorical unordered	-0.00849518	0.762007	0.900938
20002_1532	Non-cancer illness code, self-reported: disc problem	Categorical unordered	0.0171807	0.760374	0.900938
20003_1140879430	Treatment/medication code: domperidone	Categorical unordered	0.0115844	0.75972	0.900938
20003_1141176670	Treatment/medication code: celebrex 200mg capsule	Categorical unordered	0.0261939	0.760937	0.900938
20090_389	Type of fat/oil used in cooking: Unknown/other soft margarine	Categorical unordered	0.0110468	0.762334	0.900938
20111_3	Illnesses of siblings: Lung cancer	Categorical unordered	-0.00395827	0.761776	0.900938
20493	Severity of problems due to mania or irritability	Categorical unordered	0.00410522	0.760998	0.900938
20544_6	Mental health problems ever diagnosed by a professional: Panic attacks	Categorical unordered	-0.00395954	0.758017	0.900938
22617_6212	Job SOC coding: Travel agents	Categorical unordered	0.0152086	0.76217	0.900938
22640_9	Mixture of day and night shifts worked: This type of shift pattern was not worked during job	Categorical unordered	-0.00409203	0.761276	0.900938
22681_raw	Maximum carotid IMT (intima-medial thickness) at 240 degrees	Continuous raw	0.304423	0.760964	0.900938
23003_raw	VCA p18 antigen for Epstein-Barr Virus	Continuous raw	-12.5157	0.758962	0.900938
25791_raw	Volume of grey matter in Inferior Frontal Gyrus, pars triangularis (right)	Continuous raw	0.873034	0.759348	0.900938
3090	Used an inhaler for chest within last hour	Categorical unordered	-0.00623749	0.762139	0.900938
3526_raw	Mother's age at death	Continuous raw	0.00838695	0.758009	0.900938
40001_C19	Underlying (primary) cause of death: ICD10: C19 Malignant neoplasm of rectosigmoid junction	Categorical unordered	0.0228696	0.761712	0.900938
41248_9001	Destinations on discharge from hospital (recoded): Hospice: Non-NHS	Categorical unordered	0.0129677	0.762308	0.900938
6142_4	Current employment status: Unable to work because of sickness or disability	Categorical unordered	-0.00268944	0.760519	0.900938
6143_4	Transport type for commuting to job workplace: Cycle	Categorical unordered	-0.00264384	0.760925	0.900938
796_raw	Distance between home and job workplace	Continuous raw	0.0642103	0.76101	0.900938
20003_1140867444	Treatment/medication code: risperidone	Categorical unordered	-0.0224712	0.762883	0.901013
25115_raw	Mean MD in inferior cerebellar peduncle on FA skeleton (left)	Continuous raw	6.07411e-08	0.762808	0.901013
5832_2	Which eye(s) affected by hypermetropia (long sight): Left eye	Categorical unordered	0.00970004	0.763855	0.901872
20001_1073	Cancer code, self-reported: rodent ulcer	Categorical unordered	-0.0131968	0.765058	0.90219
25247_raw	Mean L1 in tapetum on FA skeleton (left)	Continuous raw	2.87327e-07	0.764851	0.90219
40006_D045	Type of cancer: ICD10: D04.5 Skin of trunk	Categorical unordered	-0.0243582	0.76457	0.90219
5089_raw	Astigmatism angle (left)	Continuous raw	-0.0510828	0.765098	0.90219
25495_raw	Weighted-mean FA in tract parahippocampal part of cingulum (right)	Continuous raw	-5.77953e-05	0.765693	0.902317
25857_raw	Volume of grey matter in Temporal Fusiform Cortex, posterior division (right)	Continuous raw	0.759092	0.765552	0.902317
20002_1202	Non-cancer illness code, self-reported: urinary frequency / incontinence	Categorical unordered	0.00831614	0.77147	0.902318
20002_1439	Non-cancer illness code, self-reported: hiv/aids	Categorical unordered	-0.0174884	0.772065	0.902318
20002_1464	Non-cancer illness code, self-reported: rheumatoid arthritis	Categorical unordered	-0.00472202	0.768142	0.902318
20002_1513	Non-cancer illness code, self-reported: inguinal hernia	Categorical unordered	-0.00766925	0.770041	0.902318
20003_1140876076	Treatment/medication code: flixonase 50micrograms aqueous nasal spray	Categorical unordered	-0.0078639	0.769658	0.902318
20003_1140881320	Treatment/medication code: magnesium carbonate	Categorical unordered	0.0266834	0.772162	0.902318
20003_1140883476	Treatment/medication code: procyclidine	Categorical unordered	0.0252381	0.766284	0.902318
20084_470	Vitamin and/or mineral supplement use: Multivitamin with calcium	Categorical unordered	0.0172803	0.766912	0.902318
20110_6	Illnesses of mother: Chronic bronchitis/emphysema	Categorical unordered	-0.00220342	0.766638	0.902318
20116_0	Smoking status: Never	Categorical unordered	0.00101407	0.766066	0.902318
20126_0	Bipolar and major depression status: No Bipolar or Depression	Categorical unordered	0.00225718	0.771445	0.902318
20167	FI2 : identify largest number	Categorical unordered	0.0105538	0.770077	0.902318
20551_2	Substance of prescription or over-the-counter medication addiction: A painkiller	Categorical unordered	-0.0146255	0.768495	0.902318
20553_6	Methods of self-harm used: Ingesting alcohol or a recreational or illicit drug	Categorical unordered	0.0105636	0.770259	0.902318
21036	Severity of current abdominal pain	Categorical ordered	-0.00263061	0.770614	0.902318
22601_34163176	Job coding: arts officer, producer, director; entertainment/artists'/theatrical agent; studio manager, prompter	Categorical unordered	-0.0182117	0.772176	0.902318
22601_91212536	Job coding: builder's labourer, building worker, hod carrier	Categorical unordered	-0.0154665	0.770352	0.902318
22617_8211	Job SOC coding: Heavy goods vehicle drivers	Categorical unordered	-0.0113272	0.768806	0.902318
2453	Cancer diagnosed by doctor	Categorical unordered	0.00181955	0.771348	0.902318
25424_raw	Mean OD in external capsule on FA skeleton (right)	Continuous raw	2.67146e-05	0.767384	0.902318
25677_raw	Weighted-mean OD in tract acoustic radiation (left)	Continuous raw	-3.11742e-05	0.767072	0.902318
25833_raw	Volume of grey matter in Juxtapositional Lobule Cortex (formerly Supplementary Motor Cortex) (right)	Continuous raw	0.918386	0.772272	0.902318
40001_J189	Underlying (primary) cause of death: ICD10: J18.9 Pneumonia, unspecified	Categorical unordered	0.0260431	0.769765	0.902318
41203_7221	Diagnoses - main ICD9: 7221 Displacement of thoracic or lumbar intervertebral disc without myelopathy	Categorical unordered	0.0274176	0.771271	0.902318
4294_0	Final attempt correct: no	Categorical unordered	0.00447292	0.769067	0.902318
4728	Leg pain on walking	Categorical unordered	-0.00209934	0.767728	0.902318
5116_raw	3mm cylindrical power (right)	Continuous raw	-0.000646099	0.77073	0.902318
25098_raw	Mean FA in superior fronto-occipital fasciculus on FA skeleton (right)	Continuous raw	-7.26783e-05	0.772615	0.902391
25912_raw	Volume of grey matter in VIIIb Cerebellum (left)	Continuous raw	-0.814721	0.772821	0.902391
100270	Filtered coffee intake	Categorical ordered	0.00315881	0.7763	0.903036
130_raw	Place of birth in UK - east co-ordinate	Continuous raw	-34.1229	0.774908	0.903036
20003_1140858452	Treatment/medication code: hepacon b12 1mg/1ml injection	Categorical unordered	0.0233894	0.774794	0.903036
20003_1140867888	Treatment/medication code: paroxetine	Categorical unordered	-0.00834866	0.774894	0.903036
21029	More frequent bowel movements when abdominal discomfort/pain started	Categorical ordered	0.00200586	0.775377	0.903036
21031	Stools looser when abdominal discomfort/pain started	Categorical ordered	-0.00197543	0.775069	0.903036
22617_3113	Job SOC coding: Engineering technicians	Categorical unordered	-0.00896013	0.776197	0.903036
23004_raw	EBNA-1 antigen for Epstein-Barr Virus	Continuous raw	10.6801	0.773936	0.903036
25056_raw	Mean FA in middle cerebellar peduncle on FA skeleton	Continuous raw	3.93107e-05	0.77602	0.903036
25078_raw	Mean FA in anterior corona radiata on FA skeleton (right)	Continuous raw	5.05761e-05	0.774283	0.903036
25497_raw	Weighted-mean FA in tract corticospinal tract (right)	Continuous raw	4.37029e-05	0.776074	0.903036
25580_raw	Weighted-mean L1 in tract forceps minor	Continuous raw	-7.23892e-08	0.776037	0.903036
20002_1138	Non-cancer illness code, self-reported: gastro-oesophageal reflux (gord) / gastric reflux	Categorical unordered	-0.00236853	0.776758	0.90312
22601_92113352	Job coding: postal worker, postman, mail sorter, messenger, courier, mailroom clerk, post sorter, leaflet/circular distributor, newspaper/parcel deliverer	Categorical unordered	-0.0171656	0.777553	0.90312
22617_2314	Job SOC coding: Secondary education teaching professionals	Categorical unordered	0.00341472	0.777564	0.90312
3786_raw	Age asthma diagnosed	Continuous raw	0.0256089	0.777526	0.90312
3912	Adopted father still alive	Categorical unordered	-0.0157761	0.777591	0.90312
22617_3218	Job SOC coding: Medical and dental technicians	Categorical unordered	0.0146898	0.778528	0.903924
100400	Standard tea intake	Categorical ordered	0.00207424	0.791766	0.904572
100520	Milk intake	Categorical ordered	-0.00555026	0.795521	0.904572
100760	Breakfast cereal consumed	Categorical unordered	-0.00260315	0.783673	0.904572
100920_2199	Type milk consumed: other type of milk	Categorical unordered	-0.0169737	0.797742	0.904572
1249	Past tobacco smoking	Categorical ordered	-0.000802469	0.802504	0.904572
1747_6	Hair colour (natural, before greying): Other	Categorical unordered	0.00388996	0.797164	0.904572
1835	Mother still alive	Categorical unordered	-0.00110628	0.785387	0.904572
20001_1001	Cancer code, self-reported: lung cancer	Categorical unordered	-0.0178476	0.802267	0.904572
20001_1030	Cancer code, self-reported: eye and/or adnexal cancer	Categorical unordered	0.0250254	0.796851	0.904572
20002_1261	Non-cancer illness code, self-reported: multiple sclerosis	Categorical unordered	0.00691135	0.803544	0.904572
20002_1267	Non-cancer illness code, self-reported: spinal injury	Categorical unordered	0.010789	0.797883	0.904572
20002_1286	Non-cancer illness code, self-reported: depression	Categorical unordered	0.00196528	0.785859	0.904572
20002_1322	Non-cancer illness code, self-reported: myositis/myopathy	Categorical unordered	0.0224428	0.795371	0.904572
20002_1394	Non-cancer illness code, self-reported: peripheral nerve injury	Categorical unordered	-0.017526	0.798208	0.904572
20002_1445	Non-cancer illness code, self-reported: clotting disorder/excessive bleeding	Categorical unordered	0.0129753	0.810853	0.904572
20002_1458	Non-cancer illness code, self-reported: diverticular disease/diverticulitis	Categorical unordered	0.00405619	0.79783	0.904572
20002_1462	Non-cancer illness code, self-reported: crohns disease	Categorical unordered	-0.00808435	0.791184	0.904572
20002_1530	Non-cancer illness code, self-reported: iritis	Categorical unordered	0.0229047	0.784404	0.904572
20002_1542	Non-cancer illness code, self-reported: fibromyalgia	Categorical unordered	0.0115532	0.793678	0.904572
20002_1619	Non-cancer illness code, self-reported: tendonitis / tendinitis / tenosynovitis	Categorical unordered	-0.0185278	0.791059	0.904572
20002_1652	Non-cancer illness code, self-reported: fracture tibia	Categorical unordered	-0.0134516	0.781478	0.904572
20003_1140862380	Treatment/medication code: becloforte 250micrograms inhaler	Categorical unordered	0.0179241	0.805104	0.904572
20003_1140863302	Treatment/medication code: lorazepam	Categorical unordered	0.0216682	0.808783	0.904572
20003_1140865426	Treatment/medication code: cimetidine	Categorical unordered	0.0157605	0.790214	0.904572
20003_1140865872	Treatment/medication code: magnesium citrate	Categorical unordered	0.0241155	0.787703	0.904572
20003_1140866116	Treatment/medication code: frusemide	Categorical unordered	0.0109069	0.789309	0.904572
20003_1140871732	Treatment/medication code: buprenorphine	Categorical unordered	0.0157187	0.811396	0.904572
20003_1140879854	Treatment/medication code: sotalol	Categorical unordered	0.010288	0.808201	0.904572
20003_1140882782	Treatment/medication code: dermovate cream	Categorical unordered	-0.0110218	0.799221	0.904572
20003_1140910494	Treatment/medication code: b12 - hydroxocobalamin prep	Categorical unordered	-0.0160925	0.7881	0.904572
20003_1140916682	Treatment/medication code: evening primrose oil	Categorical unordered	-0.00322585	0.811097	0.904572
20003_1141157264	Treatment/medication code: salmeterol product	Categorical unordered	-0.0176935	0.800738	0.904572
20003_1141171940	Treatment/medication code: keppra 250mg tablet	Categorical unordered	0.0239421	0.801948	0.904572
20003_1141173348	Treatment/medication code: hydroxocobalamin	Categorical unordered	-0.0154999	0.792842	0.904572
20003_1141179920	Treatment/medication code: lumigan 0.3mg/ml eye drops	Categorical unordered	-0.0174912	0.788691	0.904572
20003_1141181868	Treatment/medication code: omacor 1g capsule	Categorical unordered	-0.0115526	0.809166	0.904572
20003_1141193346	Treatment/medication code: olmetec 10mg tablet	Categorical unordered	0.0184084	0.793105	0.904572
20079_1	Day-of-week questionnaire completion requested: Monday	Categorical unordered	0.00308848	0.801197	0.904572
20084_486	Vitamin and/or mineral supplement use: Iron	Categorical unordered	0.00958873	0.801369	0.904572
20086_9	Type of special diet followed: Lactose-free	Categorical unordered	0.00932673	0.810302	0.904572
20090_373	Type of fat/oil used in cooking: Low fat polyunsaturated margarine	Categorical unordered	-0.00588283	0.80379	0.904572
20096_1	Size of red wine glass drunk: small (125ml)	Categorical unordered	0.00491974	0.793536	0.904572
20112_10	Illnesses of adopted father: Alzheimer's disease/dementia	Categorical unordered	0.0216876	0.807969	0.904572
20112_100	Illnesses of adopted father: None of the above (group 1)	Categorical unordered	0.011435	0.786797	0.904572
20113_2	Illnesses of adopted mother: Stroke	Categorical unordered	-0.0128832	0.809744	0.904572
2040	Risk taking	Categorical unordered	0.0009449	0.811447	0.904572
20460	Belief that own life is meaningful	Categorical ordered	0.00145734	0.795746	0.904572
20485	Ever contemplated self-harm	Categorical ordered	-0.00202139	0.808702	0.904572
20500	Ever suffered mental distress preventing usual activities	Categorical unordered	0.0016298	0.798045	0.904572
20519	Recent feelings of tiredness or low energy	Categorical ordered	-0.00135957	0.80962	0.904572
20544_4	Mental health problems ever diagnosed by a professional: A personality disorder	Categorical unordered	0.0149798	0.805947	0.904572
20553_3	Methods of self-harm used: Stopping prescribed medication	Categorical unordered	-0.0150826	0.806286	0.904572
21068	Diagnosed with coeliac disease or gluten sensitivity	Categorical unordered	-0.00550639	0.786996	0.904572
22133	Doctor diagnosed sarcoidosis	Categorical unordered	0.0126124	0.803911	0.904572
22601_12253140	Job coding: sports centre manager, riding school owner, sports ground manager, baths manager	Categorical unordered	0.0238064	0.803407	0.904572
22601_21222679	Job coding: mechanical engineer	Categorical unordered	-0.0150592	0.781696	0.904572
22601_31313060	Job coding: it operations technician, computer operator or technician, database manager, network or web technician, web master, systems administrator or officer	Categorical unordered	-0.00748954	0.809074	0.904572
22601_35363269	Job coding: import agent, export agent, shipping agent	Categorical unordered	-0.0212621	0.800414	0.904572
22601_41213252	Job coding: credit controller/supervisor	Categorical unordered	0.0194468	0.781752	0.904572
22601_41353425	Job coding: library assistant/clerk	Categorical unordered	0.0212289	0.798143	0.904572
22601_71233339	Job coding: roundsman or woman, van salesperson, ice cream seller, milkman, mobile shop salesperson	Categorical unordered	0.0167949	0.783457	0.904572
22601_91493353	Job coding: sales room assistant, wine merchant's cellar man; order/stock filler, stock/store keeper; lorry/warehouse loader/checker/weigher, goods porter, customs attendant	Categorical unordered	-0.017459	0.810552	0.904572
22601_91493355	Job coding: other work handling or storing goods including: store keeper, warehouseman, order assembler, goods despatcher	Categorical unordered	-0.0116245	0.781651	0.904572
22605_raw	Work hours per week - exact value	Continuous raw	-0.012268	0.804593	0.904572
22614_1	Worked with pesticides: Sometimes	Categorical unordered	0.0047737	0.78769	0.904572
22617_1123	Job SOC coding: Managers in mining and energy	Categorical unordered	0.0154189	0.785406	0.904572
22617_1133	Job SOC coding: Purchasing managers	Categorical unordered	-0.0165319	0.786362	0.904572
22617_1135	Job SOC coding: Personnel, training and industrial relations managers	Categorical unordered	-0.00799559	0.786966	0.904572
22617_1161	Job SOC coding: Transport and distribution managers	Categorical unordered	-0.0107904	0.809448	0.904572
22617_1163	Job SOC coding: Retail and wholesale managers	Categorical unordered	0.00619832	0.798266	0.904572
22617_1173	Job SOC coding: Senior officers in fire, ambulance, prison and related services	Categorical unordered	0.0180811	0.782691	0.904572
22617_1232	Job SOC coding: Garage managers and proprietors	Categorical unordered	-0.01886	0.784515	0.904572
22617_3434	Job SOC coding: Photographers and audio-visual equipment operators	Categorical unordered	-0.01344	0.784188	0.904572
22617_3442	Job SOC coding: Sports coaches, instructors and officials	Categorical unordered	0.017219	0.790883	0.904572
22617_3537	Job SOC coding: Financial and accounting technicians	Categorical unordered	0.00634608	0.807177	0.904572
22617_4212	Job SOC coding: Legal secretaries	Categorical unordered	-0.00784153	0.803248	0.904572
22617_5111	Job SOC coding: Farmers	Categorical unordered	-0.019367	0.80223	0.904572
22617_5499	Job SOC coding: Hand craft occupations n.e.c.	Categorical unordered	0.0264764	0.779655	0.904572
22617_6115	Job SOC coding: Care assistants and home carers	Categorical unordered	-0.00760473	0.797651	0.904572
22617_7123	Job SOC coding: Roundsmen/women and van salespersons	Categorical unordered	0.0148427	0.806941	0.904572
22617_8214	Job SOC coding: Taxi, cab drivers and chauffeurs	Categorical unordered	-0.0154928	0.809015	0.904572
23009_raw	pp 28 antigen for Human Cytomegalovirus	Continuous raw	-4.97809	0.796401	0.904572
23071	C. trachomatis Definition II seropositivity for Chlamydia trachomatis	Categorical unordered	-0.0187084	0.807568	0.904572
23106_raw	Impedance of whole body	Continuous raw	0.027189	0.80767	0.904572
23129_raw	Trunk fat-free mass	Continuous raw	-0.00147911	0.784377	0.904572
25077_raw	Mean FA in retrolenticular part of internal capsule on FA skeleton (left)	Continuous raw	3.889e-05	0.810601	0.904572
25090_raw	Mean FA in cingulum cingulate gyrus on FA skeleton (right)	Continuous raw	-5.13113e-05	0.794478	0.904572
25136_raw	Mean MD in external capsule on FA skeleton (right)	Continuous raw	5.4064e-08	0.79419	0.904572
25137_raw	Mean MD in external capsule on FA skeleton (left)	Continuous raw	5.92003e-08	0.782114	0.904572
25176_raw	Mean MO in superior corona radiata on FA skeleton (right)	Continuous raw	-0.0001342	0.803417	0.904572
25178_raw	Mean MO in posterior corona radiata on FA skeleton (right)	Continuous raw	-0.000153923	0.78855	0.904572
25182_raw	Mean MO in sagittal stratum on FA skeleton (right)	Continuous raw	0.000115	0.806672	0.904572
25220_raw	Mean L1 in retrolenticular part of internal capsule on FA skeleton (right)	Continuous raw	-7.59288e-08	0.804713	0.904572
25223_raw	Mean L1 in anterior corona radiata on FA skeleton (left)	Continuous raw	7.1286e-08	0.79679	0.904572
25289_raw	Mean L2 in superior longitudinal fasciculus on FA skeleton (left)	Continuous raw	-5.91861e-08	0.797773	0.904572
25330_raw	Mean L3 in cingulum cingulate gyrus on FA skeleton (right)	Continuous raw	5.20376e-08	0.787889	0.904572
25406_raw	Mean OD in cerebral peduncle on FA skeleton (right)	Continuous raw	2.00497e-05	0.802051	0.904572
25486_raw	Mean ISOVF in tapetum on FA skeleton (right)	Continuous raw	-0.000118879	0.792524	0.904572
25510_raw	Weighted-mean FA in tract superior longitudinal fasciculus (right)	Continuous raw	-3.0773e-05	0.8036	0.904572
25544_raw	Weighted-mean MO in tract anterior thalamic radiation (left)	Continuous raw	-6.26817e-05	0.809985	0.904572
25553_raw	Weighted-mean MO in tract forceps minor	Continuous raw	-5.56969e-05	0.807359	0.904572
25565_raw	Weighted-mean MO in tract superior thalamic radiation (left)	Continuous raw	8.77661e-05	0.796055	0.904572
25572_raw	Weighted-mean L1 in tract anterior thalamic radiation (right)	Continuous raw	6.38353e-08	0.803451	0.904572
25632_raw	Weighted-mean L3 in tract corticospinal tract (right)	Continuous raw	4.28699e-08	0.803325	0.904572
25644_raw	Weighted-mean L3 in tract superior longitudinal fasciculus (left)	Continuous raw	-5.40638e-08	0.792612	0.904572
25653_raw	Weighted-mean ICVF in tract anterior thalamic radiation (right)	Continuous raw	5.0399e-05	0.787282	0.904572
25674_raw	Weighted-mean ICVF in tract superior thalamic radiation (right)	Continuous raw	4.62359e-05	0.789565	0.904572
25689_raw	Weighted-mean OD in tract inferior fronto-occipital fasciculus (left)	Continuous raw	1.64365e-05	0.807084	0.904572
25699_raw	Weighted-mean OD in tract superior longitudinal fasciculus (right)	Continuous raw	1.93169e-05	0.784033	0.904572
25822_raw	Volume of grey matter in Angular Gyrus (left)	Continuous raw	1.10489	0.807116	0.904572
25842_raw	Volume of grey matter in Precuneous Cortex (left)	Continuous raw	1.80912	0.810749	0.904572
25843_raw	Volume of grey matter in Precuneous Cortex (right)	Continuous raw	-1.91267	0.811811	0.904572
25853_raw	Volume of grey matter in Lingual Gyrus (right)	Continuous raw	1.19438	0.803502	0.904572
26428_raw	Income score (Scotland)	Continuous raw	0.0163196	0.788657	0.904572
26429_raw	Employment score (Scotland)	Continuous raw	0.0107427	0.80689	0.904572
2877_2	Type of tobacco previously smoked: Hand-rolled cigarettes	Categorical unordered	-0.00359718	0.79326	0.904572
30220_raw	Basophill percentage	Continuous raw	-0.000276666	0.7853	0.904572
40006_C436	Type of cancer: ICD10: C43.6 Malignant melanoma of upper limb, including shoulder	Categorical unordered	-0.00912213	0.811809	0.904572
40006_D036	Type of cancer: ICD10: D03.6 Melanoma in situ of upper limb, including shoulder	Categorical unordered	0.0160709	0.804505	0.904572
41205_7890	Diagnoses - secondary ICD9: 7890 Abdominal pain	Categorical unordered	0.0230453	0.805937	0.904572
4559	Family relationship satisfaction	Categorical ordered	-0.00151539	0.779768	0.904572
4598	Ever depressed for a whole week	Categorical unordered	0.00155695	0.793744	0.904572
4803	Tinnitus	Categorical ordered	-0.0016113	0.800446	0.904572
4849_11	Hearing test done: I can only hear on the right side	Categorical unordered	-0.00924183	0.80901	0.904572
4968	FI4 : positional arithmetic	Categorical unordered	-0.00231317	0.781543	0.904572
5012	FI8 : chained arithmetic	Categorical unordered	-0.00194857	0.802333	0.904572
5237	3mm index of best keratometry results (right)	Categorical ordered	0.00209918	0.784277	0.904572
6140_2	Heating type(s) in home: Electric storage heaters	Categorical unordered	-0.00443266	0.796714	0.904572
6149_100	Mouth/teeth dental problems: None of the above	Categorical unordered	-0.000826568	0.811157	0.904572
6152_9	Blood clot, DVT, bronchitis, emphysema, asthma, rhinitis, eczema, allergy diagnosed by doctor: Hayfever, allergic rhinitis or eczema	Categorical unordered	0.00110491	0.782459	0.904572
6157_2	Why stopped smoking: Doctor's advice	Categorical unordered	-0.00360761	0.784908	0.904572
6159_5	Pain type(s) experienced in last month: Stomach or abdominal pain	Categorical unordered	0.00153011	0.800886	0.904572
6373_raw	Number of puzzles correctly solved	Continuous raw	0.00313891	0.806517	0.904572
874_raw	Duration of walks	Continuous raw	-0.0358085	0.794652	0.904572
25588_raw	Weighted-mean L1 in tract posterior thalamic radiation (left)	Continuous raw	-7.72204e-08	0.812264	0.904804
20002_1197	Non-cancer illness code, self-reported: kidney stone/ureter stone/bladder stone	Categorical unordered	-0.00443477	0.814993	0.905044
20002_1468	Non-cancer illness code, self-reported: diabetic neuropathy/ulcers	Categorical unordered	-0.0225411	0.814764	0.905044
20003_1141179992	Treatment/medication code: dovobet ointment	Categorical unordered	0.0116953	0.81371	0.905044
20003_1141185326	Treatment/medication code: travatan 40micrograms/ml eye drops	Categorical unordered	0.0154301	0.812796	0.905044
20407	Frequency of failure to fulfil normal expectations due to drinking alcohol in last year	Categorical ordered	-0.00358034	0.814491	0.905044
20418	Impact on normal roles during worst period of anxiety	Categorical ordered	0.00226177	0.813403	0.905044
20548_7	Manifestations of mania or irritability: I was easily distracted	Categorical unordered	-0.00260413	0.814276	0.905044
22601_35633218	Job coding: vocational or industrial trainer/instructor	Categorical unordered	0.0206715	0.815168	0.905044
22673_raw	Minimum carotid IMT (intima-medial thickness) at 150 degrees	Continuous raw	0.156222	0.814021	0.905044
3859_1	Reason former drinker stopped drinking alcohol: Illness or ill health	Categorical unordered	0.00486779	0.813581	0.905044
6149_2	Mouth/teeth dental problems: Painful gums	Categorical unordered	0.0023991	0.813483	0.905044
25138_raw	Mean MD in cingulum cingulate gyrus on FA skeleton (right)	Continuous raw	4.02024e-08	0.815675	0.905065
25436_raw	Mean OD in uncinate fasciculus on FA skeleton (right)	Continuous raw	-3.25771e-05	0.815455	0.905065
22601_21243042	Job coding: electronics engineer, broadcasting engineer, microwave engineer, radar engineer, radio engineer	Categorical unordered	0.00792947	0.816025	0.905182
1359	Poultry intake	Categorical ordered	-0.000730438	0.816498	0.90542
20002_1523	Non-cancer illness code, self-reported: trigemminal neuralgia	Categorical unordered	0.0192971	0.817752	0.90542
20003_1140879392	Treatment/medication code: manevac granules	Categorical unordered	-0.0214638	0.817563	0.90542
22601_35633208	Job coding: vocational or industrial trainer/instructor	Categorical unordered	-0.0197169	0.817463	0.90542
22617_1226	Job SOC coding: Travel agency managers	Categorical unordered	-0.0176789	0.816804	0.90542
25159_raw	Mean MO in corticospinal tract on FA skeleton (left)	Continuous raw	0.000164727	0.81795	0.90542
25829_raw	Volume of grey matter in Intracalcarine Cortex (right)	Continuous raw	0.776253	0.817224	0.90542
20002_1482	Non-cancer illness code, self-reported: chronic fatigue syndrome	Categorical unordered	0.00547632	0.82594	0.905764
20002_1651	Non-cancer illness code, self-reported: fracture lower leg / ankle	Categorical unordered	0.00595081	0.821139	0.905764
20003_1140879424	Treatment/medication code: alverine	Categorical unordered	-0.015556	0.819843	0.905764
20003_1140884672	Treatment/medication code: fludrocortisone	Categorical unordered	-0.0177728	0.826232	0.905764
20003_1140888758	Treatment/medication code: penicillin v	Categorical unordered	0.0176983	0.819225	0.905764
20003_1140927328	Treatment/medication code: terbinafine	Categorical unordered	-0.00855454	0.824515	0.905764
20003_1141157402	Treatment/medication code: prednisolone product	Categorical unordered	0.0203691	0.823	0.905764
20003_1141171152	Treatment/medication code: cardicor 1.25mg tablet	Categorical unordered	0.0123352	0.82294	0.905764
20003_1141174520	Treatment/medication code: symbicort 100/6 turbohaler	Categorical unordered	-0.00487671	0.820185	0.905764
20432	Ongoing behavioural or miscellanous addiction	Categorical unordered	0.0115696	0.824473	0.905764
20434_raw	Age at last episode of depression	Continuous raw	-0.0117607	0.820505	0.905764
20504	Ongoing addiction or dependence to over-the-counter medication	Categorical unordered	0.0149314	0.82527	0.905764
20548_9	Manifestations of mania or irritability: I was more active than usual	Categorical unordered	0.00307339	0.82283	0.905764
22140	Doctor diagnosed lung cancer (not mesothelioma)	Categorical unordered	-0.0214768	0.82257	0.905764
22601_11612669	Job coding: road transport/traffic manager, haulage contractor/manager, taxi/courier service manager, bus/coach station manager, removals manager, shipping manager	Categorical unordered	0.0130268	0.819782	0.905764
22617_9211	Job SOC coding: Postal workers, mail sorters, messengers, couriers	Categorical unordered	-0.00895629	0.819681	0.905764
22617_9249	Job SOC coding: Elementary security occupations n.e.c.	Categorical unordered	-0.0185634	0.822012	0.905764
22671_raw	Mean carotid IMT (intima-medial thickness) at 120 degrees	Continuous raw	0.161477	0.822822	0.905764
23068	HPV 16 Definition I seropositivity for Human Papillomavirus type-16	Categorical unordered	0.0135082	0.823269	0.905764
23114_raw	Leg predicted mass (right)	Continuous raw	-0.000421254	0.824655	0.905764
25067_raw	Mean FA in inferior cerebellar peduncle on FA skeleton (left)	Continuous raw	4.21553e-05	0.824445	0.905764
25110_raw	Mean MD in corticospinal tract on FA skeleton (right)	Continuous raw	1.03705e-07	0.825128	0.905764
25145_raw	Mean MD in superior longitudinal fasciculus on FA skeleton (left)	Continuous raw	-4.20393e-08	0.823	0.905764
25211_raw	Mean L1 in inferior cerebellar peduncle on FA skeleton (left)	Continuous raw	6.73498e-08	0.821722	0.905764
25302_raw	Mean L3 in corticospinal tract on FA skeleton (right)	Continuous raw	-9.93093e-08	0.819913	0.905764
25313_raw	Mean L3 in anterior limb of internal capsule on FA skeleton (left)	Continuous raw	5.06987e-08	0.819048	0.905764
25487_raw	Mean ISOVF in tapetum on FA skeleton (left)	Continuous raw	0.00010979	0.820222	0.905764
25491_raw	Weighted-mean FA in tract anterior thalamic radiation (right)	Continuous raw	2.55328e-05	0.825608	0.905764
25598_raw	Weighted-mean L2 in tract anterior thalamic radiation (left)	Continuous raw	-5.03777e-08	0.825836	0.905764
25630_raw	Weighted-mean L3 in tract parahippocampal part of cingulum (right)	Continuous raw	-9.85057e-08	0.822526	0.905764
26433_raw	Access to services score (Scotland)	Continuous raw	0.0149528	0.824519	0.905764
4056_raw	Age stroke diagnosed	Continuous raw	0.021883	0.826332	0.905764
4270	Volume level set by participant (left)	Categorical ordered	0.00119466	0.824511	0.905764
103990	Vegetable consumers	Categorical unordered	0.00255793	0.827894	0.905889
22601_23143401	Job coding: secondary school teacher or teaching professional (including head teacher)	Categorical unordered	0.00265794	0.8274	0.905889
25594_raw	Weighted-mean L1 in tract uncinate fasciculus (left)	Continuous raw	-5.59215e-08	0.827913	0.905889
25794_raw	Volume of grey matter in Precentral Gyrus (left)	Continuous raw	-2.0676	0.827598	0.905889
3079	Pace-maker	Categorical unordered	0.00648753	0.82779	0.905889
41203_2163	Diagnoses - main ICD9: 2163 Benign neoplasm of skin of other and unspecified parts of face	Categorical unordered	0.0172044	0.82776	0.905889
100006_raw	Saturated fat	Continuous raw	-0.00620814	0.853534	0.906696
102080	Yogurt/ice-cream consumers	Categorical unordered	0.00177093	0.846487	0.906696
1070	Time spent watching television (TV)	Categorical ordered	-0.00069886	0.835359	0.906696
110001	Invitation to complete online 24-hour recall dietary questionnaire, acceptance	Categorical unordered	-0.000869003	0.851087	0.906696
1130	Hands-free device/speakerphone use with mobile phone in last 3 month	Categorical ordered	-0.000869756	0.861112	0.906696
12681_raw	Augmentation index for PWA	Continuous raw	0.00915447	0.851816	0.906696
1468_3	Cereal type: Oat cereal (e.g. Ready Brek, porridge)	Categorical unordered	-0.000750318	0.859677	0.906696
1687	Comparative body size at age 10	Categorical ordered	-0.000557238	0.862483	0.906696
1707_2	Handedness (chirality/laterality): Left-handed	Categorical unordered	-0.00112107	0.843916	0.906696
1920	Mood swings	Categorical unordered	0.000712947	0.835538	0.906696
20002_1076	Non-cancer illness code, self-reported: heart failure/pulmonary odema	Categorical unordered	-0.0122936	0.851877	0.906696
20002_1082	Non-cancer illness code, self-reported: transient ischaemic attack (tia)	Categorical unordered	0.0050746	0.853378	0.906696
20002_1115	Non-cancer illness code, self-reported: interstitial lung disease	Categorical unordered	0.0203088	0.829405	0.906696
20002_1136	Non-cancer illness code, self-reported: liver/biliary/pancreas problem	Categorical unordered	0.00852445	0.832905	0.906696
20002_1384	Non-cancer illness code, self-reported: scleroderma/systemic sclerosis	Categorical unordered	0.0182474	0.847974	0.906696
20002_1420	Non-cancer illness code, self-reported: otosclerosis	Categorical unordered	0.0150283	0.840798	0.906696
20002_1446	Non-cancer illness code, self-reported: anaemia	Categorical unordered	0.0082503	0.842181	0.906696
20002_1454	Non-cancer illness code, self-reported: blistering/desquamating skin disorder	Categorical unordered	-0.00878511	0.834883	0.906696
20002_1460	Non-cancer illness code, self-reported: rectal or colon adenoma/polyps	Categorical unordered	0.00560708	0.855181	0.906696
20002_1510	Non-cancer illness code, self-reported: dyspepsia / indigestion	Categorical unordered	-0.00824694	0.862682	0.906696
20002_1614	Non-cancer illness code, self-reported: stress	Categorical unordered	-0.0103986	0.833628	0.906696
20002_1616	Non-cancer illness code, self-reported: insomnia	Categorical unordered	-0.00932493	0.864768	0.906696
20002_1623	Non-cancer illness code, self-reported: tennis elbow / lateral epicondylitis	Categorical unordered	-0.0129612	0.862035	0.906696
20003_1140862776	Treatment/medication code: clarityn 10mg tablet	Categorical unordered	0.00968556	0.86314	0.906696
20003_1140864286	Treatment/medication code: flixotide 25micrograms inhaler	Categorical unordered	-0.00782219	0.849713	0.906696
20003_1140871310	Treatment/medication code: ibuprofen	Categorical unordered	-0.000940739	0.854098	0.906696
20003_1140878186	Treatment/medication code: liquifilm tears 1.4% eye drops	Categorical unordered	0.0149731	0.860286	0.906696
20003_1140879620	Treatment/medication code: clomipramine	Categorical unordered	-0.0122646	0.852313	0.906696
20003_1140879658	Treatment/medication code: chlorpromazine	Categorical unordered	0.0167464	0.86072	0.906696
20003_1140879798	Treatment/medication code: terazosin	Categorical unordered	-0.0170735	0.85579	0.906696
20003_1140910814	Treatment/medication code: sodium thyroxine	Categorical unordered	0.0149688	0.848276	0.906696
20003_1140921600	Treatment/medication code: citalopram	Categorical unordered	-0.00255751	0.843259	0.906696
20003_1140923336	Treatment/medication code: co-tenidone	Categorical unordered	-0.00921737	0.833936	0.906696
20003_1140923688	Treatment/medication code: zoton 15mg capsule	Categorical unordered	-0.0132532	0.837509	0.906696
20003_1141167594	Treatment/medication code: qvar 50 inhaler	Categorical unordered	-0.00547019	0.842872	0.906696
20003_1141192736	Treatment/medication code: ezetimibe	Categorical unordered	0.00436168	0.842614	0.906696
20003_1141199858	Treatment/medication code: cardioplen xl 5mg m/r tablet	Categorical unordered	-0.0136889	0.845092	0.906696
20084_478	Vitamin and/or mineral supplement use: Vitamin C	Categorical unordered	-0.00376071	0.836402	0.906696
20090_365	Type of fat/oil used in cooking: Olive spread	Categorical unordered	0.00366658	0.854872	0.906696
20090_394	Type of fat/oil used in cooking: Unknown soft margarine	Categorical unordered	-0.0124676	0.858496	0.906696
20185	FI11 : antonym	Categorical unordered	-0.00500858	0.851205	0.906696
20442	Lifetime number of depressed periods	Categorical ordered	0.00166329	0.84803	0.906696
20448	Professional informed about depression	Categorical unordered	-0.00174495	0.832413	0.906696
20471	Ever seen an un-real vision	Categorical unordered	-0.00300506	0.857076	0.906696
20486	Contemplated self-harm in past year	Categorical unordered	0.00372632	0.847499	0.906696
20507	Recent feelings of inadequacy	Categorical ordered	-0.00146288	0.844209	0.906696
20544_14	Mental health problems ever diagnosed by a professional: Autism, Asperger's or autistic spectrum disorder	Categorical unordered	0.0144961	0.853776	0.906696
20547_1	Activities undertaken to treat depression: Talking therapies, such as psychotherapy, counselling, group therapy or CBT	Categorical unordered	0.00135944	0.850296	0.906696
20554_4	Actions taken following self-harm: Use a helpline / voluntary organization	Categorical unordered	0.00887316	0.845665	0.906696
21030	Less frequent bowel movements when abdominal discomfort/pain started	Categorical ordered	0.00159361	0.832936	0.906696
2159	Ever had same-sex intercourse	Categorical unordered	-0.00181546	0.852405	0.906696
22040_raw	Summed MET minutes per week for all activity	Continuous raw	-1.01782	0.839494	0.906696
22330_raw	PQ interval	Continuous raw	0.0393403	0.842435	0.906696
22601_11232861	Job coding: manager in mining, energy production or water supply	Categorical unordered	0.0127454	0.832609	0.906696
22601_11363057	Job coding: ict or it manager, systems/data processing manager, telecom manager	Categorical unordered	-0.00531853	0.834678	0.906696
22601_21272684	Job coding: production and process engineer	Categorical unordered	-0.0196696	0.833143	0.906696
22601_23163403	Job coding: special needs teaching professional (including head teacher)	Categorical unordered	-0.00525342	0.858933	0.906696
22601_23223027	Job coding: social science researcher, anthropologist, sociologist, archaeologist, behavioural scientist, epidemiologist, government survey officer	Categorical unordered	0.00897902	0.85688	0.906696
22601_32213078	Job coding: physiotherapist	Categorical unordered	0.00812261	0.860903	0.906696
22601_35443245	Job coding: estate agent, auctioneer, land agent, letting agent	Categorical unordered	-0.0112137	0.853095	0.906696
22601_35623273	Job coding: personnel or industrial relations officer, recruitment consultant	Categorical unordered	0.0191468	0.832003	0.906696
22601_61243409	Job coding: educational assistant, classroom assistant, special needs helper	Categorical unordered	0.0044273	0.837605	0.906696
22601_71213337	Job coding: collector/door-to-door salesperson, canvasser, credit agent, insurance agent, travelling salesperson, commercial traveller	Categorical unordered	0.00640552	0.857908	0.906696
22615_1	Workplace had a lot of diesel exhaust: Sometimes	Categorical unordered	-0.00168224	0.864213	0.906696
22617_2131	Job SOC coding: IT strategy and planning professionals	Categorical unordered	0.00437887	0.852931	0.906696
22617_2433	Job SOC coding: Quantity surveyors	Categorical unordered	0.0103649	0.832245	0.906696
22617_2441	Job SOC coding: Public service administrative professionals	Categorical unordered	-0.00498524	0.856614	0.906696
22617_3314	Job SOC coding: Prison service officers (below principal officer)	Categorical unordered	-0.0170087	0.859232	0.906696
22617_3319	Job SOC coding: Protective service associate professionals n.e.c.	Categorical unordered	0.0173277	0.840039	0.906696
22617_3433	Job SOC coding: Public relations officers	Categorical unordered	0.00937765	0.832826	0.906696
22617_3536	Job SOC coding: Importers, exporters	Categorical unordered	-0.0155677	0.851587	0.906696
22617_3539	Job SOC coding: Business and related associate professionals n.e.c.	Categorical unordered	0.00488243	0.830749	0.906696
22617_4215	Job SOC coding: Personal assistants and other secretaries	Categorical unordered	-0.0025725	0.859448	0.906696
22617_5249	Job SOC coding: Electrical/electronics engineers n.e.c.	Categorical unordered	-0.00818573	0.849679	0.906696
22617_6131	Job SOC coding: Veterinary nurses and assistants	Categorical unordered	0.0170892	0.838909	0.906696
22617_7212	Job SOC coding: Customer care occupations	Categorical unordered	0.00510971	0.837035	0.906696
22617_9149	Job SOC coding: Other goods handling and storage occupations n.e.c.	Categorical unordered	-0.00488837	0.863611	0.906696
22674_raw	Mean carotid IMT (intima-medial thickness) at 150 degrees	Continuous raw	0.142299	0.840242	0.906696
23017_raw	HBe antigen for Hepatitis B Virus	Continuous raw	-1.01629	0.859887	0.906696
23027_raw	JC VP1 antigen for Human Polyomavirus JCV	Continuous raw	2.68962	0.847051	0.906696
23036_raw	tarp-D F2 antigen for Chlamydia trachomatis	Continuous raw	-1.30353	0.843102	0.906696
23042_raw	GroEL antigen for Helicobacter pylori	Continuous raw	4.56657	0.856511	0.906696
23055	HHV-6 overall seropositivity for Human Herpesvirus-6	Categorical unordered	-0.00757295	0.854849	0.906696
23113_raw	Leg fat-free mass (right)	Continuous raw	-0.000345621	0.864651	0.906696
23130_raw	Trunk predicted mass	Continuous raw	-0.000929993	0.857565	0.906696
2335	Chest pain or discomfort	Categorical unordered	0.000927991	0.841216	0.906696
24020_raw	Average daytime sound level of noise pollution	Continuous raw	0.00137303	0.846587	0.906696
24021_raw	Average evening sound level of noise pollution	Continuous raw	0.00136823	0.847117	0.906696
24022_raw	Average night-time sound level of noise pollution	Continuous raw	0.00137018	0.8469	0.906696
24023_raw	Average 16-hour sound level of noise pollution	Continuous raw	0.00137318	0.846571	0.906696
24024_raw	Average 24-hour sound level of noise pollution	Continuous raw	0.00137416	0.846463	0.906696
25013_raw	Volume of caudate (left)	Continuous raw	0.454093	0.846574	0.906696
25014_raw	Volume of caudate (right)	Continuous raw	0.489161	0.844173	0.906696
25079_raw	Mean FA in anterior corona radiata on FA skeleton (left)	Continuous raw	-2.91618e-05	0.86466	0.906696
25084_raw	Mean FA in posterior thalamic radiation on FA skeleton (right)	Continuous raw	3.79707e-05	0.847093	0.906696
25128_raw	Mean MD in superior corona radiata on FA skeleton (right)	Continuous raw	3.60237e-08	0.857688	0.906696
25139_raw	Mean MD in cingulum cingulate gyrus on FA skeleton (left)	Continuous raw	-3.42831e-08	0.843617	0.906696
25177_raw	Mean MO in superior corona radiata on FA skeleton (left)	Continuous raw	-0.000102762	0.862177	0.906696
25190_raw	Mean MO in fornix cres+stria terminalis on FA skeleton (right)	Continuous raw	0.000113921	0.835545	0.906696
25197_raw	Mean MO in uncinate fasciculus on FA skeleton (left)	Continuous raw	0.000100201	0.858046	0.906696
25202_raw	Mean L1 in genu of corpus callosum on FA skeleton	Continuous raw	6.01846e-08	0.846946	0.906696
25238_raw	Mean L1 in fornix cres+stria terminalis on FA skeleton (right)	Continuous raw	8.16533e-08	0.848339	0.906696
25249_raw	Mean L2 in pontine crossing tract on FA skeleton	Continuous raw	-9.05551e-08	0.863501	0.906696
25280_raw	Mean L2 in external capsule on FA skeleton (right)	Continuous raw	-4.01205e-08	0.858212	0.906696
25434_raw	Mean OD in superior fronto-occipital fasciculus on FA skeleton (right)	Continuous raw	3.76029e-05	0.838254	0.906696
25440_raw	Mean ISOVF in middle cerebellar peduncle on FA skeleton	Continuous raw	-2.18685e-05	0.844955	0.906696
25459_raw	Mean ISOVF in posterior limb of internal capsule on FA skeleton (left)	Continuous raw	1.9582e-05	0.836663	0.906696
25504_raw	Weighted-mean FA in tract middle cerebellar peduncle	Continuous raw	3.51373e-05	0.850917	0.906696
25517_raw	Weighted-mean MD in tract anterior thalamic radiation (left)	Continuous raw	-3.86838e-08	0.864101	0.906696
25540_raw	Weighted-mean MD in tract uncinate fasciculus (left)	Continuous raw	5.10732e-08	0.829605	0.906696
25563_raw	Weighted-mean MO in tract superior longitudinal fasciculus (left)	Continuous raw	6.05824e-05	0.835063	0.906696
25568_raw	Weighted-mean MO in tract uncinate fasciculus (right)	Continuous raw	5.54885e-05	0.833488	0.906696
25604_raw	Weighted-mean L2 in tract corticospinal tract (left)	Continuous raw	-3.52893e-08	0.854765	0.906696
25609_raw	Weighted-mean L2 in tract inferior fronto-occipital fasciculus (right)	Continuous raw	-3.86907e-08	0.859476	0.906696
25615_raw	Weighted-mean L2 in tract posterior thalamic radiation (left)	Continuous raw	5.8511e-08	0.839804	0.906696
25642_raw	Weighted-mean L3 in tract posterior thalamic radiation (left)	Continuous raw	-5.55358e-08	0.839435	0.906696
25690_raw	Weighted-mean OD in tract inferior fronto-occipital fasciculus (right)	Continuous raw	1.2462e-05	0.847105	0.906696
25783_raw	Volume of grey matter in Frontal Pole (right)	Continuous raw	2.77906	0.861422	0.906696
25801_raw	Volume of grey matter in Superior Temporal Gyrus, posterior division (right)	Continuous raw	-0.512626	0.863473	0.906696
25839_raw	Volume of grey matter in Cingulate Gyrus, anterior division (right)	Continuous raw	-1.30405	0.845082	0.906696
25875_raw	Volume of grey matter in Supracalcarine Cortex (right)	Continuous raw	-0.160594	0.86038	0.906696
25888_raw	Volume of grey matter in Amygdala (left)	Continuous raw	-0.228216	0.856831	0.906696
2664_4	Reason for reducing amount of alcohol drunk: Financial reasons	Categorical unordered	0.00240436	0.845686	0.906696
2926	Number of unsuccessful stop-smoking attempts	Categorical ordered	0.00111624	0.864881	0.906696
2936	Likelihood of resuming smoking	Categorical ordered	-0.00207916	0.849337	0.906696
30850_raw	Testosterone	Continuous raw	0.000871773	0.855167	0.906696
3799	Headaches for 3+ months	Categorical unordered	-0.00131625	0.864504	0.906696
40001_F03	Underlying (primary) cause of death: ICD10: F03 Unspecified dementia	Categorical unordered	0.0184129	0.834923	0.906696
40001_J449	Underlying (primary) cause of death: ICD10: J44.9 Chronic obstructive pulmonary disease, unspecified	Categorical unordered	0.0155762	0.850527	0.906696
40006_C447	Type of cancer: ICD10: C44.7 Skin of lower limb, including hip	Categorical unordered	0.00713443	0.831054	0.906696
40006_D033	Type of cancer: ICD10: D03.3 Melanoma in situ of other and unspecified parts of face	Categorical unordered	0.0102806	0.850107	0.906696
41205_4019	Diagnoses - secondary ICD9: 4019 Essential hypertension, not specified as malignant or benign	Categorical unordered	-0.0182784	0.843254	0.906696
47_raw	Hand grip strength (right)	Continuous raw	0.00223231	0.857795	0.906696
4849_0	Hearing test done: No, I am unable to do this	Categorical unordered	-0.00484563	0.861616	0.906696
5117_raw	6mm cylindrical power (right)	Continuous raw	-0.000490819	0.840074	0.906696
5208_raw	logMAR, final (left)	Continuous raw	0.000147443	0.83267	0.906696
5324_3	Ever had cataract surgery: Left eye only	Categorical unordered	-0.0126212	0.834808	0.906696
6034	Target heart rate achieved	Categorical unordered	0.00289167	0.841036	0.906696
6141_8	How are people in household related to participant: Other unrelated	Categorical unordered	0.00258942	0.841517	0.906696
6144_5	Never eat eggs, dairy, wheat, sugar: I eat all of the above	Categorical unordered	0.000784863	0.846213	0.906696
6148_100	Eye problems/disorders: None of the above	Categorical unordered	0.00139523	0.847878	0.906696
6151_5	Fractured bone site(s): Wrist	Categorical unordered	0.00228004	0.849565	0.906696
6151_7	Fractured bone site(s): Other bones	Categorical unordered	0.00162683	0.829576	0.906696
6152_6	Blood clot, DVT, bronchitis, emphysema, asthma, rhinitis, eczema, allergy diagnosed by doctor: Emphysema/chronic bronchitis	Categorical unordered	-0.00249662	0.848012	0.906696
6160_3	Leisure/social activities: Religious group	Categorical unordered	0.000862224	0.857638	0.906696
6349	Total errors traversing numeric path (trail #1)	Categorical ordered	0.00285422	0.834665	0.906696
680_6	Own or rent accommodation lived in: Live in accommodation rent free	Categorical unordered	-0.00436138	0.832044	0.906696
894	Duration of moderate activity	Categorical ordered	-0.000708339	0.845052	0.906696
100011_raw	Iron	Continuous raw	-0.0012287	0.910781	0.906736
102440	Unsalted nuts intake	Categorical ordered	-0.00241866	0.892655	0.906736
103070	Bacon intake	Categorical ordered	0.00254995	0.872503	0.906736
104340	Fresh tomato intake	Categorical ordered	0.00146144	0.8758	0.906736
1200	Sleeplessness / insomnia	Categorical ordered	0.000360135	0.909021	0.906736
1299	Salad / raw vegetable intake	Categorical ordered	0.000462064	0.892461	0.906736
20001_1011	Cancer code, self-reported: tongue cancer	Categorical unordered	0.0102139	0.910944	0.906736
20001_1022	Cancer code, self-reported: colon cancer/sigmoid cancer	Categorical unordered	0.00369989	0.898294	0.906736
20001_1023	Cancer code, self-reported: rectal cancer	Categorical unordered	0.00826026	0.892879	0.906736
20002_1114	Non-cancer illness code, self-reported: bronchiectasis	Categorical unordered	0.00505311	0.882786	0.906736
20002_1134	Non-cancer illness code, self-reported: oesophageal disorder	Categorical unordered	0.00932049	0.893231	0.906736
20002_1313	Non-cancer illness code, self-reported: ankylosing spondylitis	Categorical unordered	-0.00432685	0.890899	0.906736
20002_1327	Non-cancer illness code, self-reported: low platelets/platelet disorder	Categorical unordered	0.00672859	0.907809	0.906736
20002_1373	Non-cancer illness code, self-reported: connective tissue disorder	Categorical unordered	0.0131582	0.873956	0.906736
20002_1436	Non-cancer illness code, self-reported: headaches (not migraine)	Categorical unordered	-0.00290347	0.874725	0.906736
20002_1438	Non-cancer illness code, self-reported: polycythaemia vera	Categorical unordered	0.0132465	0.871574	0.906736
20002_1540	Non-cancer illness code, self-reported: plantar fascitis	Categorical unordered	0.0096476	0.910152	0.906736
20002_1541	Non-cancer illness code, self-reported: carpal tunnel syndrome	Categorical unordered	-0.0053118	0.898069	0.906736
20002_1569	Non-cancer illness code, self-reported: mumps / epidemic parotitis	Categorical unordered	0.00446665	0.901248	0.906736
20003_1140861088	Treatment/medication code: nifedipine	Categorical unordered	-0.00413666	0.908278	0.906736
20003_1140861780	Treatment/medication code: persantin 25mg tablet	Categorical unordered	0.00958304	0.89214	0.906736
20003_1140862168	Treatment/medication code: bricanyl 250mcg inhaler	Categorical unordered	0.0040373	0.908728	0.906736
20003_1140862266	Treatment/medication code: phyllocontin continus 225mg m/r tablet	Categorical unordered	-0.013701	0.878269	0.906736
20003_1140863144	Treatment/medication code: zopiclone	Categorical unordered	0.00417009	0.884421	0.906736
20003_1140865010	Treatment/medication code: viscotears liquid eye gel	Categorical unordered	-0.00499635	0.887311	0.906736
20003_1140865588	Treatment/medication code: pentasa sr 250mg m/r tablet	Categorical unordered	0.00806462	0.901923	0.906736
20003_1140866078	Treatment/medication code: indapamide	Categorical unordered	-0.00346355	0.907748	0.906736
20003_1140871168	Treatment/medication code: voltarol 25mg e/c tablet	Categorical unordered	0.00588589	0.908067	0.906736
20003_1140871472	Treatment/medication code: naprosyn 250mg tablet	Categorical unordered	0.00835282	0.899443	0.906736
20003_1140874014	Treatment/medication code: metronidazole	Categorical unordered	-0.0130654	0.883091	0.906736
20003_1140875420	Treatment/medication code: baclofen	Categorical unordered	0.0070555	0.890158	0.906736
20003_1140879634	Treatment/medication code: trazodone	Categorical unordered	-0.00581167	0.89721	0.906736
20003_1140879760	Treatment/medication code: bisoprolol	Categorical unordered	0.00199875	0.886507	0.906736
20003_1140882910	Treatment/medication code: daktacort cream	Categorical unordered	0.0102253	0.875511	0.906736
20003_1140883504	Treatment/medication code: cetirizine	Categorical unordered	0.0026817	0.865942	0.906736
20003_1140883568	Treatment/medication code: oxybutynin	Categorical unordered	0.00524493	0.882124	0.906736
20003_1140909766	Treatment/medication code: multivitamins capsule	Categorical unordered	0.00755816	0.900145	0.906736
20003_1141151284	Treatment/medication code: naratriptan	Categorical unordered	-0.0096871	0.876177	0.906736
20003_1141171646	Treatment/medication code: pioglitazone	Categorical unordered	-0.00568268	0.878978	0.906736
20003_1141174032	Treatment/medication code: doublebase gel	Categorical unordered	-0.0126086	0.866883	0.906736
20003_1141188146	Treatment/medication code: simvador 10mg tablet	Categorical unordered	-0.00664246	0.882633	0.906736
20003_1141193282	Treatment/medication code: olmesartan	Categorical unordered	-0.0073423	0.878105	0.906736
20003_1141195044	Treatment/medication code: hydroxycarbamide	Categorical unordered	0.0100629	0.902558	0.906736
20003_1141195232	Treatment/medication code: budesonide+formoterol	Categorical unordered	0.00811747	0.898792	0.906736
20003_2038460150	Treatment/medication code: paracetamol	Categorical unordered	-0.000636927	0.883722	0.906736
20079_6	Day-of-week questionnaire completion requested: Saturday	Categorical unordered	0.00187764	0.875065	0.906736
20084_472	Vitamin and/or mineral supplement use: Fish oil	Categorical unordered	-0.00154523	0.883896	0.906736
20089_462	Type of meals eaten: Restaurant meals	Categorical unordered	0.00163174	0.895422	0.906736
20090_359	Type of fat/oil used in cooking: Butter	Categorical unordered	0.00152329	0.909361	0.906736
20090_360	Type of fat/oil used in cooking: Spreadable butter	Categorical unordered	-0.00385226	0.866226	0.906736
20090_386	Type of fat/oil used in cooking: Normal fat soya margarine	Categorical unordered	0.00969446	0.909052	0.906736
20090_392	Type of fat/oil used in cooking: Normal fat soft margarine	Categorical unordered	0.00832305	0.899212	0.906736
20121_raw	Cascot confidence score	Continuous raw	0.0302864	0.87818	0.906736
20126_1	Bipolar and major depression status: Bipolar I Disorder	Categorical unordered	-0.00499754	0.907416	0.906736
20132_raw	Number of incorrect matches in round	Continuous raw	-0.0008726	0.877135	0.906736
20153_raw	Forced expiratory volume in 1-second (FEV1), predicted	Continuous raw	-8.90655e-05	0.888709	0.906736
20414	Frequency of drinking alcohol	Categorical ordered	0.00064786	0.902032	0.906736
20433_raw	Age at first episode of depression	Continuous raw	0.00743728	0.900496	0.906736
20441	Ever had prolonged loss of interest in normal activities	Categorical unordered	0.000743164	0.903248	0.906736
20453	Ever taken cannabis	Categorical ordered	0.00121523	0.86688	0.906736
20503	Ever addicted to prescription or over-the-counter medication	Categorical unordered	0.00491131	0.888473	0.906736
20506	Recent feelings or nervousness or anxiety	Categorical ordered	-0.00100561	0.877313	0.906736
20511	Recent poor appetite or overeating	Categorical ordered	0.00113263	0.882559	0.906736
20513	Recent thoughts of suicide or self-harm	Categorical ordered	-0.0021072	0.885584	0.906736
20551_1	Substance of prescription or over-the-counter medication addiction: A sedative, benzodiazepine or sleeping tablet	Categorical unordered	0.00670665	0.889203	0.906736
2070	Frequency of tenseness / restlessness in last 2 weeks	Categorical ordered	0.000610259	0.875133	0.906736
2080	Frequency of tiredness / lethargy in last 2 weeks	Categorical ordered	-0.000371149	0.909437	0.906736
21027	Abdominal discomfort/pain for 6 months or longer	Categorical unordered	0.00094069	0.902033	0.906736
21045	Number of weeks absent from work due to IBS, in the last year	Categorical ordered	-0.00894387	0.887902	0.906736
21055	Degree bothered by feeling heart pound/race in the last 3 months	Categorical ordered	-0.000760102	0.900474	0.906736
21063	Ever been offered/sought treatment for depression	Categorical unordered	-0.000781772	0.905519	0.906736
21071	Infectious illness diagnosis status when IBS symptoms first began	Categorical unordered	0.00420807	0.875793	0.906736
22033_raw	Summed days activity	Continuous raw	-0.00119898	0.891939	0.906736
22035	Above moderate/vigorous recommendation	Categorical unordered	0.000564041	0.880222	0.906736
22127	Doctor diagnosed asthma	Categorical unordered	-0.00152178	0.87877	0.906736
22333_raw	RR interval	Continuous raw	-0.176737	0.885086	0.906736
22601_11353225	Job coding: personnel, human resources, training or industrial relations manager/director, recruitment manager/director	Categorical unordered	-0.00370451	0.901122	0.906736
22601_11423324	Job coding: customer care/relations manager, help desk manager	Categorical unordered	-0.0153661	0.876395	0.906736
22601_11633322	Job coding: retail or wholesale shop manager, showroom manager	Categorical unordered	0.0035839	0.885466	0.906736
22601_11723441	Job coding: police officer (inspector or above)	Categorical unordered	-0.00649859	0.903423	0.906736
22601_12263368	Job coding: travel agency manager/owner, tourist manager	Categorical unordered	-0.00930617	0.903543	0.906736
22601_24213281	Job coding: chartered/certified accountant, auditor, company accountant, articled/audit clerk, official receiver	Categorical unordered	0.00332934	0.886034	0.906736
22601_31133050	Job coding: engineering technician, engineer's assistant, commissioning engineer, contracts engineer, technician engineer, industrial radiographer	Categorical unordered	0.00499741	0.882375	0.906736
22601_35423237	Job coding: sales or marketing representative, manufacturer's agent or representative or salesman/woman	Categorical unordered	0.00456909	0.880031	0.906736
22601_41323255	Job coding: pensions and insurance clerk/administrator, claims handler	Categorical unordered	-0.00452468	0.874791	0.906736
22601_42153302	Job coding: all other personal assistants and secretaries	Categorical unordered	-0.0023755	0.870964	0.906736
22601_51112476	Job coding: farmer, farming contractor, herd manager, smallholder, bailiff	Categorical unordered	-0.00885066	0.909984	0.906736
22601_61113073	Job coding: nursing auxiliary or assistant, steriliser of medical equipment, occupational therapy assistant, phlebotomist, physiotherapy assistant, ward orderly, ward assistant	Categorical unordered	-0.0032115	0.910417	0.906736
22601_61392517	Job coding: other animal care work including dog beautician, dog walker, dog warden; kennel or cattery assistant; groom, huntsman, stable worker; zoo keeper	Categorical unordered	0.0123131	0.884233	0.906736
22601_72123243	Job coding: customer care adviser/officer/assistant, store guide, customer relations officer/representative	Categorical unordered	-0.00461927	0.874284	0.906736
22601_91392859	Job coding: other work in these industries: attendant, hand, mate, assistant, handler, loader	Categorical unordered	0.012185	0.900221	0.906736
22601_92113311	Job coding: postal worker, postman, mail sorter, messenger, courier, mailroom clerk, post sorter, leaflet/circular distributor, newspaper/parcel deliverer	Categorical unordered	-0.00815754	0.874879	0.906736
22604_4	Work hours - lumped category: Over 40 hours	Categorical unordered	0.000895911	0.90794	0.906736
22614_0	Worked with pesticides: Rarely/never	Categorical unordered	0.00589801	0.892642	0.906736
22617_1136	Job SOC coding: Information and communication technology managers	Categorical unordered	0.00343789	0.89131	0.906736
22617_2124	Job SOC coding: Electronics engineers	Categorical unordered	0.00377319	0.909428	0.906736
22617_3563	Job SOC coding: Vocational and industrial trainers and instructors	Categorical unordered	-0.0040595	0.898317	0.906736
22617_5319	Job SOC coding: Construction trades n.e.c.	Categorical unordered	0.00864268	0.883612	0.906736
22617_6111	Job SOC coding: Nursing auxiliaries and assistants	Categorical unordered	0.00442538	0.875386	0.906736
22617_6139	Job SOC coding: Animal care occupations n.e.c.	Categorical unordered	-0.0100644	0.899751	0.906736
22617_8116	Job SOC coding: Plastics process operatives	Categorical unordered	-0.00936305	0.89684	0.906736
22617_9224	Job SOC coding: Waiters, waitresses	Categorical unordered	-0.00631451	0.888757	0.906736
22660_105	Gap coding: Looking after the home and/or family	Categorical unordered	-0.00138438	0.888407	0.906736
22660_106	Gap coding: Unable to work due to sickness or disability	Categorical unordered	0.00302129	0.894971	0.906736
22680_raw	Mean carotid IMT (intima-medial thickness) at 240 degrees	Continuous raw	-0.0905958	0.910318	0.906736
23020_raw	p22 antigen for Toxoplasma gondii	Continuous raw	-0.347353	0.878465	0.906736
23030	E6 antigen for Human Papillomavirus type-16	Categorical ordered	0.00313185	0.888824	0.906736
23057	HHV-6B seropositivity for Human Herpesvirus-6	Categorical unordered	0.00367933	0.901102	0.906736
23073	H. pylori Definition I seropositivity for Helicobacter pylori	Categorical unordered	-0.00604752	0.872977	0.906736
24507_raw	Natural environment percentage, buffer 300m	Continuous raw	-0.00502159	0.906035	0.906736
25002_raw	Volume of peripheral cortical grey matter	Continuous raw	33.7459	0.87741	0.906736
25016_raw	Volume of putamen (right)	Continuous raw	-0.459012	0.879181	0.906736
25026_raw	Median T2star in thalamus (left)	Continuous raw	-0.0026973	0.898895	0.906736
25042_raw	Median z-statistic (in group-defined mask) for shapes activation	Continuous raw	0.00116836	0.895686	0.906736
25059_raw	Mean FA in body of corpus callosum on FA skeleton	Continuous raw	2.5001e-05	0.884904	0.906736
25091_raw	Mean FA in cingulum cingulate gyrus on FA skeleton (left)	Continuous raw	3.02585e-05	0.873373	0.906736
25096_raw	Mean FA in superior longitudinal fasciculus on FA skeleton (right)	Continuous raw	-1.82293e-05	0.90829	0.906736
25111_raw	Mean MD in corticospinal tract on FA skeleton (left)	Continuous raw	6.1665e-08	0.884731	0.906736
25123_raw	Mean MD in posterior limb of internal capsule on FA skeleton (left)	Continuous raw	-1.58624e-08	0.909611	0.906736
25130_raw	Mean MD in posterior corona radiata on FA skeleton (right)	Continuous raw	-4.38612e-08	0.893522	0.906736
25143_raw	Mean MD in fornix cres+stria terminalis on FA skeleton (left)	Continuous raw	-3.93495e-08	0.910316	0.906736
25152_raw	Mean MO in middle cerebellar peduncle on FA skeleton	Continuous raw	4.03001e-05	0.895573	0.906736
25164_raw	Mean MO in superior cerebellar peduncle on FA skeleton (right)	Continuous raw	-2.80879e-05	0.881637	0.906736
25198_raw	Mean MO in tapetum on FA skeleton (right)	Continuous raw	8.326e-05	0.872051	0.906736
25215_raw	Mean L1 in cerebral peduncle on FA skeleton (left)	Continuous raw	-4.13525e-08	0.901482	0.906736
25234_raw	Mean L1 in cingulum cingulate gyrus on FA skeleton (right)	Continuous raw	-3.91943e-08	0.909822	0.906736
25240_raw	Mean L1 in superior longitudinal fasciculus on FA skeleton (right)	Continuous raw	2.91261e-08	0.906199	0.906736
25246_raw	Mean L1 in tapetum on FA skeleton (right)	Continuous raw	1.15963e-07	0.894167	0.906736
25251_raw	Mean L2 in body of corpus callosum on FA skeleton	Continuous raw	4.58691e-08	0.866282	0.906736
25255_raw	Mean L2 in corticospinal tract on FA skeleton (left)	Continuous raw	-6.31108e-08	0.879237	0.906736
25272_raw	Mean L2 in superior corona radiata on FA skeleton (right)	Continuous raw	-3.27823e-08	0.878323	0.906736
25273_raw	Mean L2 in superior corona radiata on FA skeleton (left)	Continuous raw	3.50184e-08	0.872743	0.906736
25276_raw	Mean L2 in posterior thalamic radiation on FA skeleton (right)	Continuous raw	-3.79612e-08	0.902557	0.906736
25303_raw	Mean L3 in corticospinal tract on FA skeleton (left)	Continuous raw	4.99378e-08	0.898048	0.906736
25316_raw	Mean L3 in retrolenticular part of internal capsule on FA skeleton (right)	Continuous raw	-3.37292e-08	0.880247	0.906736
25319_raw	Mean L3 in anterior corona radiata on FA skeleton (left)	Continuous raw	3.86354e-08	0.886557	0.906736
25328_raw	Mean L3 in external capsule on FA skeleton (right)	Continuous raw	3.18792e-08	0.882271	0.906736
25349_raw	Mean ICVF in fornix on FA skeleton	Continuous raw	-6.53872e-05	0.872633	0.906736
25507_raw	Weighted-mean FA in tract posterior thalamic radiation (left)	Continuous raw	2.30006e-05	0.868044	0.906736
25550_raw	Weighted-mean MO in tract corticospinal tract (left)	Continuous raw	4.83161e-05	0.869483	0.906736
25558_raw	Weighted-mean MO in tract middle cerebellar peduncle	Continuous raw	-5.62701e-05	0.89848	0.906736
25571_raw	Weighted-mean L1 in tract anterior thalamic radiation (left)	Continuous raw	-3.58854e-08	0.888336	0.906736
25619_raw	Weighted-mean L2 in tract superior thalamic radiation (left)	Continuous raw	2.18712e-08	0.902951	0.906736
25625_raw	Weighted-mean L3 in tract anterior thalamic radiation (left)	Continuous raw	-2.9796e-08	0.89434	0.906736
25626_raw	Weighted-mean L3 in tract anterior thalamic radiation (right)	Continuous raw	-3.29834e-08	0.880085	0.906736
25686_raw	Weighted-mean OD in tract corticospinal tract (right)	Continuous raw	1.26292e-05	0.879931	0.906736
25693_raw	Weighted-mean OD in tract middle cerebellar peduncle	Continuous raw	2.15956e-05	0.881897	0.906736
25711_raw	Weighted-mean ISOVF in tract parahippocampal part of cingulum (right)	Continuous raw	3.35424e-05	0.889891	0.906736
25799_raw	Volume of grey matter in Superior Temporal Gyrus, anterior division (right)	Continuous raw	0.216663	0.898404	0.906736
25808_raw	Volume of grey matter in Inferior Temporal Gyrus, anterior division (left)	Continuous raw	0.250928	0.884511	0.906736
25834_raw	Volume of grey matter in Subcallosal Cortex (left)	Continuous raw	-0.293389	0.896537	0.906736
25849_raw	Volume of grey matter in Parahippocampal Gyrus, anterior division (right)	Continuous raw	0.281278	0.908363	0.906736
25893_raw	Volume of grey matter in I-IV Cerebellum (left)	Continuous raw	-0.217093	0.892084	0.906736
25919_raw	Volume of grey matter in Vermis X Cerebellum	Continuous raw	-0.035532	0.883852	0.906736
26430_raw	Health score (Scotland)	Continuous raw	0.000864838	0.870911	0.906736
2664_5	Reason for reducing amount of alcohol drunk: Other reason	Categorical unordered	-0.000740561	0.894361	0.906736
2986	Started insulin within one year diagnosis of diabetes	Categorical unordered	-0.00307992	0.899749	0.906736
30190_raw	Monocyte percentage	Continuous raw	-0.000504277	0.910619	0.906736
30500_raw	Microalbumin in urine	Continuous raw	0.0460573	0.90004	0.906736
30880_raw	Urate	Continuous raw	-0.0190019	0.870079	0.906736
3627_raw	Age angina diagnosed	Continuous raw	0.00954619	0.886439	0.906736
40001_C859	Underlying (primary) cause of death: ICD10: C85.9 Non-Hodgkin's lymphoma, unspecified type	Categorical unordered	0.0144164	0.880309	0.906736
40001_C900	Underlying (primary) cause of death: ICD10: C90.0 Multiple myeloma	Categorical unordered	0.0127549	0.875437	0.906736
40006_C099	Type of cancer: ICD10: C09.9 Tonsil, unspecified	Categorical unordered	0.0106608	0.885396	0.906736
40006_C184	Type of cancer: ICD10: C18.4 Transverse colon	Categorical unordered	0.00879606	0.902869	0.906736
40006_C20	Type of cancer: ICD10: C20 Malignant neoplasm of rectum	Categorical unordered	-0.00455693	0.86892	0.906736
40006_C679	Type of cancer: ICD10: C67.9 Bladder, unspecified	Categorical unordered	-0.00514558	0.884593	0.906736
40006_C838	Type of cancer: ICD10: C83.8 Other types of diffuse non-Hodgkin's lymphoma	Categorical unordered	0.0114904	0.899017	0.906736
40006_D035	Type of cancer: ICD10: D03.5 Melanoma in situ of trunk	Categorical unordered	-0.00890727	0.892151	0.906736
41203_2165	Diagnoses - main ICD9: 2165 Benign neoplasm of skin of trunk, except scrotum	Categorical unordered	-0.0132602	0.887792	0.906736
41203_V252	Diagnoses - main ICD9: V252 Sterilization	Categorical unordered	0.00353498	0.884612	0.906736
41205_E9689	Diagnoses - secondary ICD9: E9689 Assault by unspecified means	Categorical unordered	0.0134693	0.891508	0.906736
41248_1002	Destinations on discharge from hospital (recoded): Usual Place of residence: Living alone	Categorical unordered	0.00263581	0.887717	0.906736
4272_raw	Duration of hearing test (left)	Continuous raw	-0.178315	0.902766	0.906736
4288_raw	Time to answer	Continuous raw	0.175528	0.882026	0.906736
4294_1	Final attempt correct: yes	Categorical unordered	-0.00230463	0.878042	0.906736
4429	Average monthly beer plus cider intake	Categorical ordered	0.00211334	0.880074	0.906736
46_raw	Hand grip strength (left)	Continuous raw	-0.0020404	0.870033	0.906736
4642	Ever manic/hyper for 2 days	Categorical unordered	0.00199515	0.87679	0.906736
4990	FI6 : conditional arithmetic	Categorical unordered	-0.000992659	0.884847	0.906736
5100_raw	3mm weak meridian angle (right)	Continuous raw	0.0245382	0.910906	0.906736
5156_raw	3mm asymmetry index (left)	Continuous raw	-0.00347452	0.886169	0.906736
5518	Leg pain on walking : effect of standing still	Categorical unordered	-0.00217838	0.874924	0.906736
5790	FI12 : square sequence recognition	Categorical unordered	0.00315683	0.906036	0.906736
5992	ECG, phase duration	Categorical unordered	0.00157501	0.885031	0.906736
6016	Chest pain felt outside physical activity	Categorical unordered	0.00289766	0.908389	0.906736
6039	Duration of fitness test	Categorical ordered	0.000983937	0.905635	0.906736
816	Job involves heavy manual or physical work	Categorical ordered	0.00061088	0.89456	0.906736
100008_raw	Total sugars	Continuous raw	0.0137262	0.915036	0.90696
100370	Intake of sugar added to coffee	Categorical ordered	0.00132854	0.915465	0.90696
20002_1251	Non-cancer illness code, self-reported: spinal cord disorder	Categorical unordered	-0.00568656	0.915357	0.90696
20002_1644	Non-cancer illness code, self-reported: fracture rib	Categorical unordered	0.00590846	0.911779	0.90696
20003_1140874370	Treatment/medication code: aciclovir	Categorical unordered	-0.0065211	0.913074	0.90696
22601_52232929	Job coding: metal working production or maintenance fitter, machine fitter, fitter and turner, bench fitter, plant fitter	Categorical unordered	0.00469616	0.914151	0.90696
22601_62312996	Job coding: housekeeper, butler, valet, cook-housekeeper, companion-housekeeper	Categorical unordered	-0.00629072	0.911588	0.90696
22601_92243389	Job coding: waiter, waitress, maitre d'hotel, sommelier, steward	Categorical unordered	-0.00490905	0.914047	0.90696
22615_0	Workplace had a lot of diesel exhaust: Rarely/never	Categorical unordered	-0.00216619	0.913717	0.90696
22617_1172	Job SOC coding: Police officers (inspectors and above)	Categorical unordered	0.00568287	0.914206	0.90696
22618_0	Breathing problems improved/stopped away from workplace or on holiday: No	Categorical unordered	-0.00172507	0.911936	0.90696
22640_0	Mixture of day and night shifts worked: Shift pattern was worked for some (but not all) of job	Categorical unordered	-0.00141726	0.914409	0.90696
40006_C259	Type of cancer: ICD10: C25.9 Pancreas, unspecified	Categorical unordered	-0.0074375	0.912228	0.90696
40006_C509	Type of cancer: ICD10: C50.9 Breast, unspecified	Categorical unordered	0.00153127	0.915576	0.90696
41248_1004	Destinations on discharge from hospital (recoded): Usual Place of residence: Supported	Categorical unordered	-0.0106741	0.913235	0.90696
5157_raw	6mm asymmetry index (left)	Continuous raw	0.0050518	0.914724	0.90696
5843_2	Which eye(s) affected by myopia (short sight): Left eye	Categorical unordered	0.00289978	0.912794	0.90696
6154_5	Medication for pain relief, constipation, heartburn: Omeprazole (e.g. Zanprol)	Categorical unordered	0.000783103	0.912464	0.90696
20001_1003	Cancer code, self-reported: skin cancer	Categorical unordered	0.00318261	0.91592	0.907058
22601_23193405	Job coding: other teaching professional including private tutor, tefl (teaching english as a foreign language) teacher; tutor at adult education centre, etc.	Categorical unordered	-0.00287038	0.916212	0.907104
20111_10	Illnesses of siblings: Alzheimer's disease/dementia	Categorical unordered	0.00265466	0.916504	0.907151
22642	Usual length of each night shift during mixed shift periods	Categorical ordered	-0.00142772	0.917388	0.907783
100025_raw	Vitamin E	Continuous raw	0.000942834	0.935816	0.908762
103140	Fish consumer	Categorical unordered	0.000971799	0.921296	0.908762
1080	Time spent using computer	Categorical ordered	0.00028162	0.936288	0.908762
1408	Cheese intake	Categorical ordered	-0.000304401	0.92232	0.908762
1428_3	Spread type: Other type of spread/margarine	Categorical unordered	-0.00028159	0.933522	0.908762
20002_1078	Non-cancer illness code, self-reported: heart valve problem/heart murmur	Categorical unordered	0.00174126	0.932173	0.908762
20002_1193	Non-cancer illness code, self-reported: renal failure requiring dialysis	Categorical unordered	0.00715182	0.925994	0.908762
20002_1225	Non-cancer illness code, self-reported: hyperthyroidism/thyrotoxicosis	Categorical unordered	-0.00188418	0.92267	0.908762
20002_1242	Non-cancer illness code, self-reported: eye/eyelid problem	Categorical unordered	0.00155276	0.93491	0.908762
20002_1262	Non-cancer illness code, self-reported: parkinsons disease	Categorical unordered	-0.00322733	0.935103	0.908762
20002_1331	Non-cancer illness code, self-reported: pernicious anaemia	Categorical unordered	0.00271426	0.929156	0.908762
20002_1405	Non-cancer illness code, self-reported: other renal/kidney problem	Categorical unordered	0.00266707	0.918826	0.908762
20002_1603	Non-cancer illness code, self-reported: rectal prolapse	Categorical unordered	-0.00794187	0.929089	0.908762
20002_1629	Non-cancer illness code, self-reported: fracture face / orbit / eye socket	Categorical unordered	0.00781215	0.927423	0.908762
20003_1140860696	Treatment/medication code: lisinopril	Categorical unordered	-0.000885911	0.931261	0.908762
20003_1140867504	Treatment/medication code: priadel 200mg m/r tablet	Categorical unordered	0.00531582	0.93541	0.908762
20003_1140871688	Treatment/medication code: solpadol caplet	Categorical unordered	0.00534145	0.929137	0.908762
20003_1140872290	Treatment/medication code: lamotrigine	Categorical unordered	0.00463328	0.923279	0.908762
20003_1140879806	Treatment/medication code: diltiazem	Categorical unordered	-0.00303231	0.935336	0.908762
20003_1140884700	Treatment/medication code: trimovate ointment	Categorical unordered	0.00596745	0.930861	0.908762
20003_1140909578	Treatment/medication code: losec 10mg capsule	Categorical unordered	0.00627493	0.920171	0.908762
20003_1140909954	Treatment/medication code: acyclovir	Categorical unordered	-0.00844125	0.928641	0.908762
20003_1141162824	Treatment/medication code: detrusitol 1mg tablet	Categorical unordered	0.00438699	0.919135	0.908762
20003_1141164060	Treatment/medication code: pramipexole	Categorical unordered	-0.00680547	0.930817	0.908762
20003_1141168584	Treatment/medication code: rabeprazole sodium	Categorical unordered	0.0032506	0.934663	0.908762
20086_11	Type of special diet followed: Vegetarian	Categorical unordered	-0.0020725	0.933695	0.908762
20086_13	Type of special diet followed: Other	Categorical unordered	0.00212386	0.930947	0.908762
20107_13	Illnesses of father: Prostate cancer	Categorical unordered	0.000626978	0.925822	0.908762
20107_3	Illnesses of father: Lung cancer	Categorical unordered	-0.000553211	0.928893	0.908762
20110_8	Illnesses of mother: High blood pressure	Categorical unordered	-0.000335441	0.930034	0.908762
20112_101	Illnesses of adopted father: None of the above (group 2)	Categorical unordered	-0.00437858	0.924328	0.908762
20450	Feelings of worthlessness during worst period of depression	Categorical unordered	0.000753718	0.926954	0.908762
20544_2	Mental health problems ever diagnosed by a professional: Schizophrenia	Categorical unordered	0.00929748	0.925052	0.908762
22601_11853100	Job coding: residential manager, day care manager, nursing home manager, retirement home manager, convalescent home manager	Categorical unordered	-0.00456709	0.935598	0.908762
22601_24233025	Job coding: statistician	Categorical unordered	-0.00838993	0.923277	0.908762
22601_41313256	Job coding: filing clerk, records assistant/clerk	Categorical unordered	0.00415301	0.930063	0.908762
22601_41423309	Job coding: communication/telecommunications operator, radio/telex operator, radar operator	Categorical unordered	0.0062587	0.930697	0.908762
22601_81162743	Job coding: machine operator, plastics moulder, foreman	Categorical unordered	-0.0062147	0.931998	0.908762
22601_82112603	Job coding: heavy goods vehicle (hgv) driver, lorry or truck driver, tanker driver, haulage driver	Categorical unordered	-0.00401283	0.918899	0.908762
22617_3312	Job SOC coding: Police officers (sergeant and below)	Categorical unordered	0.00275333	0.926166	0.908762
22617_4132	Job SOC coding: Pensions and insurance clerks	Categorical unordered	-0.00263545	0.926229	0.908762
22617_8139	Job SOC coding: Assemblers and routine operatives n.e.c.	Categorical unordered	-0.00277774	0.923532	0.908762
22670_raw	Minimum carotid IMT (intima-medial thickness) at 120 degrees	Continuous raw	0.065496	0.922922	0.908762
23021_raw	sag1 antigen for Toxoplasma gondii	Continuous raw	0.18274	0.919772	0.908762
25106_raw	Mean MD in genu of corpus callosum on FA skeleton	Continuous raw	2.49704e-08	0.92383	0.908762
25107_raw	Mean MD in body of corpus callosum on FA skeleton	Continuous raw	1.90168e-08	0.932125	0.908762
25227_raw	Mean L1 in posterior corona radiata on FA skeleton (left)	Continuous raw	3.68454e-08	0.919904	0.908762
25269_raw	Mean L2 in retrolenticular part of internal capsule on FA skeleton (left)	Continuous raw	-2.10903e-08	0.926543	0.908762
25318_raw	Mean L3 in anterior corona radiata on FA skeleton (right)	Continuous raw	-2.61291e-08	0.92068	0.908762
25410_raw	Mean OD in posterior limb of internal capsule on FA skeleton (right)	Continuous raw	7.78442e-06	0.92143	0.908762
25534_raw	Weighted-mean MD in tract posterior thalamic radiation (left)	Continuous raw	-2.47469e-08	0.929412	0.908762
25575_raw	Weighted-mean L1 in tract parahippocampal part of cingulum (left)	Continuous raw	4.08909e-08	0.922331	0.908762
25589_raw	Weighted-mean L1 in tract posterior thalamic radiation (right)	Continuous raw	2.93544e-08	0.927622	0.908762
25601_raw	Weighted-mean L2 in tract cingulate gyrus part of cingulum (right)	Continuous raw	1.90317e-08	0.931801	0.908762
25617_raw	Weighted-mean L2 in tract superior longitudinal fasciculus (left)	Continuous raw	1.75596e-08	0.93025	0.908762
25646_raw	Weighted-mean L3 in tract superior thalamic radiation (left)	Continuous raw	-1.66558e-08	0.92283	0.908762
25654_raw	Weighted-mean ICVF in tract cingulate gyrus part of cingulum (left)	Continuous raw	2.13339e-05	0.923834	0.908762
25865_raw	Volume of grey matter in Central Opercular Cortex (right)	Continuous raw	0.261776	0.936159	0.908762
25911_raw	Volume of grey matter in VIIIa Cerebellum (right)	Continuous raw	-0.341034	0.931911	0.908762
25916_raw	Volume of grey matter in Vermis IX Cerebellum	Continuous raw	-0.0425157	0.934127	0.908762
2654_8	Non-butter spread type details: Other low or reduced fat spread	Categorical unordered	-0.000643867	0.933494	0.908762
3486	Ever tried to stop smoking	Categorical ordered	-0.000940924	0.934932	0.908762
40006_C441	Type of cancer: ICD10: C44.1 Skin of eyelid, including canthus	Categorical unordered	-0.00343352	0.925831	0.908762
41218_1	History of psychiatric care on admission: One or more previous psychiatric episodes with this Health Care Provider	Categorical unordered	0.00559994	0.919524	0.908762
5114_raw	6mm cylindrical power angle (right)	Continuous raw	0.0200766	0.924853	0.908762
5115_raw	3mm cylindrical power angle (right)	Continuous raw	0.0184619	0.932936	0.908762
5262_raw	Intra-ocular pressure, corneal-compensated (left)	Continuous raw	0.00131233	0.930188	0.908762
5375_raw	Longest period of unenthusiasm / disinterest	Continuous raw	0.0192931	0.927868	0.908762
5452	Leg pain when standing still or sitting	Categorical unordered	0.00111713	0.932803	0.908762
6020_33	Completion status of test: Heart rate reached safety level	Categorical unordered	-0.00173599	0.928417	0.908762
6141_3	How are people in household related to participant: Brother and/or sister	Categorical unordered	0.0023873	0.923562	0.908762
6155_1	Vitamin and mineral supplements: Vitamin A	Categorical unordered	-0.00110769	0.928685	0.908762
6158_100	Why reduced smoking: None of the above	Categorical unordered	-0.00170575	0.935785	0.908762
40006_D010	Type of cancer: ICD10: D01.0 Colon	Categorical unordered	0.00680631	0.936749	0.908971
25603_raw	Weighted-mean L2 in tract parahippocampal part of cingulum (right)	Continuous raw	-3.42205e-08	0.937617	0.909574
1568	Average weekly red wine intake	Categorical ordered	0.000260921	0.943032	0.909631
20002_1111	Non-cancer illness code, self-reported: asthma	Categorical unordered	0.00037561	0.942816	0.909631
20002_1126	Non-cancer illness code, self-reported: spontaneous pneumothorax/recurrent pneumothorax	Categorical unordered	0.00254488	0.940732	0.909631
20002_1398	Non-cancer illness code, self-reported: pneumonia	Categorical unordered	0.0010122	0.942802	0.909631
20002_1632	Non-cancer illness code, self-reported: fracture shoulder / scapula	Categorical unordered	0.00517422	0.942747	0.909631
20003_1140865016	Treatment/medication code: zolpidem	Categorical unordered	-0.00469911	0.941696	0.909631
20003_1140874852	Treatment/medication code: thyroxine sodium	Categorical unordered	0.00233479	0.941705	0.909631
20003_1140875392	Treatment/medication code: plaquenil 200mg tablet	Categorical unordered	0.00597336	0.941574	0.909631
20079_3	Day-of-week questionnaire completion requested: Wednesday	Categorical unordered	0.000911263	0.939158	0.909631
20406	Ever addicted to alcohol	Categorical unordered	0.00191858	0.940542	0.909631
20463	Ever heard an un-real voice	Categorical unordered	-0.00173489	0.939064	0.909631
21070_2	Speed of onset of IBS symptoms: Cannot remember	Categorical unordered	0.00131849	0.942908	0.909631
22166	Recent medication for hayfever or allergic rhinitis	Categorical unordered	0.0010141	0.941802	0.909631
22501_raw	Year ended full time education	Continuous raw	0.000780983	0.942963	0.909631
22601_21313058	Job coding: it strategy or planning professional, computer consultant, software consultant	Categorical unordered	-0.00170248	0.943323	0.909631
22617_2434	Job SOC coding: Chartered surveyors (not quantity surveyors)	Categorical unordered	-0.00263048	0.941442	0.909631
22617_3544	Job SOC coding: Estate agents, auctioneers	Categorical unordered	-0.00433658	0.942385	0.909631
22679_raw	Minimum carotid IMT (intima-medial thickness) at 240 degrees	Continuous raw	0.0567717	0.938722	0.909631
25017_raw	Volume of pallidum (left)	Continuous raw	0.105743	0.938318	0.909631
25281_raw	Mean L2 in external capsule on FA skeleton (left)	Continuous raw	1.75448e-08	0.940379	0.909631
25414_raw	Mean OD in anterior corona radiata on FA skeleton (right)	Continuous raw	8.34197e-06	0.939808	0.909631
25695_raw	Weighted-mean OD in tract medial lemniscus (right)	Continuous raw	6.408e-06	0.943321	0.909631
3446_2	Type of tobacco currently smoked: Hand-rolled cigarettes	Categorical unordered	0.00113476	0.938699	0.909631
25015_raw	Volume of putamen (left)	Continuous raw	-0.21332	0.945112	0.911118
100009_raw	Englyst dietary fibre	Continuous raw	0.00096104	0.953766	0.911509
1140	Difference in mobile phone use compared to two years previously	Categorical ordered	0.000224524	0.949997	0.911509
20001_1061	Cancer code, self-reported: basal cell carcinoma	Categorical unordered	-0.000918613	0.957511	0.911509
20002_1161	Non-cancer illness code, self-reported: gall bladder disease	Categorical unordered	0.0045308	0.950405	0.911509
20002_1610	Non-cancer illness code, self-reported: thyroid goitre	Categorical unordered	0.00362473	0.947298	0.911509
20003_1140870570	Treatment/medication code: vitamin b12 preparation	Categorical unordered	-0.00188046	0.950737	0.911509
20003_1140872036	Treatment/medication code: paramax tablet	Categorical unordered	0.0052487	0.954792	0.911509
20003_1140874790	Treatment/medication code: betamethasone	Categorical unordered	-0.00277215	0.948093	0.911509
20003_1140881882	Treatment/medication code: timoptol 0.25% eye drops	Categorical unordered	-0.00338796	0.960309	0.911509
20003_1140884412	Treatment/medication code: sumatriptan	Categorical unordered	0.00169549	0.95816	0.911509
20003_1140910498	Treatment/medication code: flu - influenza vaccine	Categorical unordered	-0.00576604	0.94685	0.911509
20003_1141176832	Treatment/medication code: seretide 50 evohaler	Categorical unordered	-0.000770767	0.960515	0.911509
20110_2	Illnesses of mother: Stroke	Categorical unordered	-0.000253422	0.959827	0.911509
20112_1	Illnesses of adopted father: Heart disease	Categorical unordered	0.00247108	0.953692	0.911509
20112_4	Illnesses of adopted father: Bowel cancer	Categorical unordered	0.00424487	0.958363	0.911509
20244	Pairs matching completion status	Categorical ordered	0.000835972	0.95119	0.911509
20528	Diagnosed with life-threatening illness	Categorical unordered	0.000494981	0.950617	0.911509
20532	Did your sleep change?	Categorical unordered	-0.000688494	0.948223	0.911509
20539	Frequency of inability to stop worrying during worst period of anxiety	Categorical ordered	0.00054897	0.956274	0.911509
2060	Frequency of unenthusiasm / disinterest in last 2 weeks	Categorical ordered	-0.000218387	0.958894	0.911509
21065	Family history of IBS	Categorical unordered	-0.000451964	0.956116	0.911509
21074	Diarrhoea when IBS symptoms first began	Categorical unordered	-0.000822352	0.959473	0.911509
22601_11333223	Job coding: purchasing manager/director (not retail), supplies manager	Categorical unordered	0.0042025	0.946022	0.911509
22601_32323111	Job coding: housing officer, welfare officer, refuge/rescue worker, probation assistant, nspcc inspector, day centre supervisor	Categorical unordered	0.00414849	0.946955	0.911509
22617_2316	Job SOC coding: Special needs education teaching professionals	Categorical unordered	-0.00183352	0.950101	0.911509
22617_3416	Job SOC coding: Arts officers, producers and directors	Categorical unordered	-0.00376952	0.951441	0.911509
22617_3542	Job SOC coding: Sales representatives	Categorical unordered	0.0018561	0.950626	0.911509
23024_raw	HIV-1 gag antigen for Human Immunodeficiency Virus	Continuous raw	-0.203109	0.959545	0.911509
24014	Close to major road	Categorical unordered	0.000373176	0.955302	0.911509
25058_raw	Mean FA in genu of corpus callosum on FA skeleton	Continuous raw	1.16908e-05	0.953124	0.911509
25112_raw	Mean MD in medial lemniscus on FA skeleton (right)	Continuous raw	1.64183e-08	0.955163	0.911509
25161_raw	Mean MO in medial lemniscus on FA skeleton (left)	Continuous raw	-1.84102e-05	0.954807	0.911509
25213_raw	Mean L1 in superior cerebellar peduncle on FA skeleton (left)	Continuous raw	-2.35711e-08	0.952604	0.911509
25235_raw	Mean L1 in cingulum cingulate gyrus on FA skeleton (left)	Continuous raw	-2.18715e-08	0.949707	0.911509
25250_raw	Mean L2 in genu of corpus callosum on FA skeleton	Continuous raw	1.51951e-08	0.959811	0.911509
25254_raw	Mean L2 in corticospinal tract on FA skeleton (right)	Continuous raw	2.3566e-08	0.960529	0.911509
25306_raw	Mean L3 in inferior cerebellar peduncle on FA skeleton (right)	Continuous raw	1.01488e-08	0.957913	0.911509
25438_raw	Mean OD in tapetum on FA skeleton (right)	Continuous raw	6.3048e-06	0.958447	0.911509
25441_raw	Mean ISOVF in pontine crossing tract on FA skeleton	Continuous raw	-2.23409e-05	0.950879	0.911509
25476_raw	Mean ISOVF in cingulum hippocampus on FA skeleton (right)	Continuous raw	4.38754e-06	0.959437	0.911509
25518_raw	Weighted-mean MD in tract anterior thalamic radiation (right)	Continuous raw	1.16279e-08	0.958322	0.911509
25622_raw	Weighted-mean L2 in tract uncinate fasciculus (right)	Continuous raw	1.44881e-08	0.947049	0.911509
25838_raw	Volume of grey matter in Cingulate Gyrus, anterior division (left)	Continuous raw	0.328507	0.956771	0.911509
25876_raw	Volume of grey matter in Occipital Pole (left)	Continuous raw	0.482736	0.949454	0.911509
2956	General pain for 3+ months	Categorical unordered	-0.0020691	0.95537	0.911509
30710_raw	C-reactive protein	Continuous raw	0.000375246	0.959786	0.911509
3446_1	Type of tobacco currently smoked: Manufactured cigarettes	Categorical unordered	-0.00073885	0.957913	0.911509
40012_0	Behaviour of cancer tumour: Benign	Categorical unordered	-0.00211729	0.948055	0.911509
403	Number of times snap-button pressed	Categorical ordered	-0.000330236	0.94904	0.911509
41203_7999	Diagnoses - main ICD9: 7999 Other unknown and unspecified causes of morbidity and mortality	Categorical unordered	-0.00532137	0.950352	0.911509
41205_V252	Diagnoses - secondary ICD9: V252 Sterilization	Categorical unordered	-0.00549465	0.951861	0.911509
4277	Volume level set by participant (right)	Categorical ordered	-0.000300465	0.955329	0.911509
4570	Friendships satisfaction	Categorical ordered	0.000280769	0.960038	0.911509
4631	Ever unenthusiastic/disinterested for a whole week	Categorical unordered	-0.00042177	0.945956	0.911509
5101_raw	6mm weak meridian angle (right)	Continuous raw	0.011704	0.956125	0.911509
5257_raw	Corneal resistance factor (right)	Continuous raw	-0.000403631	0.96033	0.911509
6141_2	How are people in household related to participant: Son and/or daughter (include step-children)	Categorical unordered	-0.000261664	0.94758	0.911509
6142_3	Current employment status: Looking after home and/or family	Categorical unordered	0.00046334	0.952897	0.911509
6148_2	Eye problems/disorders: Glaucoma	Categorical unordered	0.000825731	0.9546	0.911509
6154_2	Medication for pain relief, constipation, heartburn: Ibuprofen (e.g. Nurofen)	Categorical unordered	-0.00027046	0.954983	0.911509
6159_4	Pain type(s) experienced in last month: Back pain	Categorical unordered	-0.000210602	0.956434	0.911509
103000	Meat consumers	Categorical unordered	-0.000421784	0.965243	0.911926
1468_2	Cereal type: Biscuit cereal (e.g. Weetabix)	Categorical unordered	-0.000228225	0.962138	0.911926
20002_1113	Non-cancer illness code, self-reported: emphysema/chronic bronchitis	Categorical unordered	0.000674194	0.962547	0.911926
20002_1599	Non-cancer illness code, self-reported: constipation	Categorical unordered	0.00277973	0.963428	0.911926
20003_1140861128	Treatment/medication code: tildiem 60mg m/r tablet	Categorical unordered	0.00165783	0.965893	0.911926
20003_1141152998	Treatment/medication code: irbesartan	Categorical unordered	0.000871688	0.965181	0.911926
20112_8	Illnesses of adopted father: High blood pressure	Categorical unordered	-0.00219491	0.965183	0.911926
20429	Easily tired during worst period of anxiety	Categorical unordered	-0.000548718	0.964181	0.911926
22407_raw	Visceral adipose tissue volume (VAT)	Continuous raw	-0.000979307	0.965047	0.911926
22601_52412543	Job coding: electrician, electrical fitter	Categorical unordered	-0.0022923	0.964533	0.911926
22601_71293332	Job coding: advertising or sales representative, demonstrator, estate agent negotiator, land/property salesman	Categorical unordered	0.00283633	0.965806	0.911926
22617_3567	Job SOC coding: Occupational hygienists and safety officers (health and safety)	Categorical unordered	0.00246272	0.963983	0.911926
22630_0	Day shifts worked: Shift pattern was worked for some (but not all) of job	Categorical unordered	-0.0011542	0.962861	0.911926
25179_raw	Mean MO in posterior corona radiata on FA skeleton (left)	Continuous raw	2.1497e-05	0.965307	0.911926
25307_raw	Mean L3 in inferior cerebellar peduncle on FA skeleton (left)	Continuous raw	9.80867e-09	0.963885	0.911926
25627_raw	Weighted-mean L3 in tract cingulate gyrus part of cingulum (left)	Continuous raw	-1.0037e-08	0.961943	0.911926
3446_3	Type of tobacco currently smoked: Cigars or pipes	Categorical unordered	0.00105788	0.965626	0.911926
3872_raw	Age of primiparous women at birth of child	Continuous raw	0.00176597	0.963777	0.911926
40006_C448	Type of cancer: ICD10: C44.8 Overlapping lesion of skin	Categorical unordered	0.00437293	0.962417	0.911926
5106_raw	6mm strong meridian angle (right)	Continuous raw	0.00784075	0.961684	0.911926
22504	Bring up phlegm/sputum/mucus on most days	Categorical unordered	0.000508362	0.966171	0.911956
22601_91392832	Job coding: other work in this industry: factory hand, mate, assistant, handler, loader	Categorical unordered	-0.00360044	0.966455	0.911992
1608	Average weekly fortified wine intake	Categorical ordered	0.000269514	0.967466	0.912379
20003_1140861998	Treatment/medication code: ventolin 100micrograms inhaler	Categorical unordered	0.000399116	0.968344	0.912379
20084_487	Vitamin and/or mineral supplement use: Zinc	Categorical unordered	-0.00104539	0.968065	0.912379
20165	FI1 : numeric addition test	Categorical unordered	-0.000856973	0.967813	0.912379
22617_9119	Job SOC coding: Fishing and agriculture related occupations n.e.c.	Categorical unordered	0.00297329	0.968243	0.912379
25170_raw	Mean MO in posterior limb of internal capsule on FA skeleton (right)	Continuous raw	1.07954e-05	0.967499	0.912379
22601_41223253	Job coding: accounts and wages clerk/assistant/supervisor, bookkeeper, cost or ledger clerk, audit assistant, budget officer, student loans officer, paymaster	Categorical unordered	0.00131112	0.968877	0.912649
1990	Tense / 'highly strung'	Categorical unordered	-0.000164754	0.970851	0.912674
20003_1140865800	Treatment/medication code: lactulose product	Categorical unordered	-0.00124483	0.969864	0.912674
20084_480	Vitamin and/or mineral supplement use: Vitamin E	Categorical unordered	-0.00120638	0.970752	0.912674
20096_3	Size of red wine glass drunk: large (250ml)	Categorical unordered	-0.0014203	0.969936	0.912674
22601_41363428	Job coding: database assistant/clerk, computer clerk, data entry clerk/processor, book keeping/accounts machinist	Categorical unordered	0.00266283	0.970824	0.912674
22617_9229	Job SOC coding: Elementary personal services occupations n.e.c.	Categorical unordered	-0.00352295	0.970436	0.912674
23063	HTLV-1 seropositivity for Human T-Lymphotropic Virus 1	Categorical unordered	0.00371825	0.969515	0.912674
6138_4	Qualifications: CSEs or equivalent	Categorical unordered	0.000192586	0.970874	0.912674
22601_32183085	Job coding: medical technician, audiologist, cardiographer, prosthesist, ecg technician, eeg technician	Categorical unordered	0.00215739	0.971179	0.912728
20536_0	Weight change during worst episode of depression: Stayed about the same or was on a diet	Categorical unordered	0.000316259	0.97176	0.912787
22601_35633274	Job coding: vocational or industrial trainer/instructor	Categorical unordered	-0.00260909	0.971981	0.912787
23060	HBV seropositivity for Hepatitis B Virus	Categorical unordered	-0.00359035	0.971493	0.912787
20003_1140862628	Treatment/medication code: piriton 4mg tablet	Categorical unordered	0.00148472	0.972379	0.912854
20425	Ever worried more than most people would in similar situation	Categorical unordered	0.000254402	0.972544	0.912854
1438_raw	Bread intake	Continuous raw	-0.000396542	0.976548	0.91291
20002_1312	Non-cancer illness code, self-reported: prolapsed disc/slipped disc	Categorical unordered	-0.000410525	0.97502	0.91291
20003_1141157494	Treatment/medication code: ispaghula husk product	Categorical unordered	0.00307935	0.973942	0.91291
20090_368	Type of fat/oil used in cooking: Normal fat olive spread	Categorical unordered	-0.00109413	0.975857	0.91291
20090_395	Type of fat/oil used in cooking: Hard margarine	Categorical unordered	0.00263909	0.973308	0.91291
22128	Doctor diagnosed emphysema	Categorical unordered	0.0018021	0.976395	0.91291
22601_33123442	Job coding: police officer (sergeant or below)	Categorical unordered	0.000998584	0.973509	0.91291
22601_54322893	Job coding: baker, confectioner, pastry cook, cake decorator	Categorical unordered	0.00236473	0.975923	0.91291
25063_raw	Mean FA in corticospinal tract on FA skeleton (left)	Continuous raw	6.13313e-06	0.975768	0.91291
25439_raw	Mean OD in tapetum on FA skeleton (left)	Continuous raw	4.30693e-06	0.975098	0.91291
25493_raw	Weighted-mean FA in tract cingulate gyrus part of cingulum (right)	Continuous raw	6.26287e-06	0.975902	0.91291
25818_raw	Volume of grey matter in Supramarginal Gyrus, anterior division (left)	Continuous raw	0.120374	0.97436	0.91291
25836_raw	Volume of grey matter in Paracingulate Gyrus (left)	Continuous raw	0.146779	0.974739	0.91291
2654_7	Non-butter spread type details: Polyunsaturated/sunflower oil based spread (eg: Flora)	Categorical unordered	0.000153332	0.97494	0.91291
41203_78909	Diagnoses - main ICD9: 78909 Abdominal pain (other and unspecified)	Categorical unordered	0.00119476	0.976196	0.91291
6143_100	Transport type for commuting to job workplace: None of the above	Categorical unordered	0.00114804	0.97454	0.91291
21032	Frequency of harder stools when abdominal discomfort/pain started	Categorical ordered	-0.000207228	0.977339	0.913081
22601_12243390	Job coding: publican or manager of licensed premises, licensee, wine bar manager	Categorical unordered	-0.00142428	0.977471	0.913081
22660_108	Gap coding: Retired	Categorical unordered	-0.000351082	0.977268	0.913081
20002_1382	Non-cancer illness code, self-reported: sjogren's syndrome/sicca syndrome	Categorical unordered	0.00150689	0.978564	0.913181
20003_1140872198	Treatment/medication code: sodium valproate	Categorical unordered	0.00150138	0.97824	0.913181
22601_11373228	Job coding: research and development manager	Categorical unordered	0.00249458	0.978497	0.913181
23054	CMV seropositivity for Human Cytomegalovirus	Categorical unordered	0.000682972	0.978072	0.913181
20003_1141152848	Treatment/medication code: quetiapine	Categorical unordered	-0.00178638	0.979377	0.913709
100017_raw	Magnesium	Continuous raw	-0.0061835	0.981685	0.914063
102400	Savoury snack consumers	Categorical unordered	0.000212808	0.981834	0.914063
20002_1243	Non-cancer illness code, self-reported: psychological/psychiatric problem	Categorical unordered	0.00119275	0.982224	0.914063
20003_1140860904	Treatment/medication code: trandolapril	Categorical unordered	0.00169627	0.981153	0.914063
22601_32173088	Job coding: pharmaceutical dispenser, pharmacy technician	Categorical unordered	-0.00173451	0.982207	0.914063
22601_51132488	Job coding: gardener, groundsman/groundswoman, park keeper, landscape gardener, greenkeeper, turf cutter	Categorical unordered	-0.000981988	0.98146	0.914063
22617_3221	Job SOC coding: Physiotherapists	Categorical unordered	-0.00111283	0.98062	0.914063
22617_6231	Job SOC coding: Housekeepers and related occupations	Categorical unordered	0.00128259	0.981851	0.914063
25297_raw	Mean L3 in pontine crossing tract on FA skeleton	Continuous raw	-1.03683e-08	0.980932	0.914063
5107_raw	3mm strong meridian angle (right)	Continuous raw	-0.00288456	0.981368	0.914063
3761_raw	Age hay fever, rhinitis or eczema diagnosed	Continuous raw	0.00125651	0.982518	0.914107
20002_1472	Non-cancer illness code, self-reported: emphysema	Categorical unordered	0.00180702	0.983248	0.914229
20003_1141200708	Treatment/medication code: strontium product	Categorical unordered	0.0020967	0.982906	0.914229
25579_raw	Weighted-mean L1 in tract forceps major	Continuous raw	8.44556e-09	0.983389	0.914229
20496	Felt distant from other people in past month	Categorical ordered	0.000172622	0.984018	0.914529
25447_raw	Mean ISOVF in corticospinal tract on FA skeleton (left)	Continuous raw	5.71166e-06	0.984452	0.914529
4100_raw	Ankle spacing width (left)	Continuous raw	-0.000207399	0.98445	0.914529
20002_1072	Non-cancer illness code, self-reported: essential hypertension	Categorical unordered	-0.000446835	0.985652	0.914981
20490	Sexually molested as a child	Categorical ordered	0.000187945	0.985927	0.914981
25298_raw	Mean L3 in genu of corpus callosum on FA skeleton	Continuous raw	-5.43694e-09	0.985811	0.914981
25599_raw	Weighted-mean L2 in tract anterior thalamic radiation (right)	Continuous raw	4.01012e-09	0.985692	0.914981
20002_1505	Non-cancer illness code, self-reported: haemorrhoids / piles	Categorical unordered	-0.000465694	0.988638	0.915033
20003_1140868772	Treatment/medication code: didronel 200mg tablet	Categorical unordered	0.00107113	0.990656	0.915033
20003_1140872200	Treatment/medication code: epilim 100mg crushable tablet	Categorical unordered	-0.00055298	0.989236	0.915033
20003_1140909482	Treatment/medication code: opticrom allergy eye drops	Categorical unordered	0.000787397	0.990672	0.915033
20114_9	Illnesses of adopted siblings: Diabetes	Categorical unordered	-0.00126842	0.988665	0.915033
22601_23293031	Job coding: other researchers including in broadcasting, journalism, photography, printing and publishing	Categorical unordered	0.00131658	0.986847	0.915033
22617_2421	Job SOC coding: Chartered and certified accountants	Categorical unordered	0.00031751	0.988937	0.915033
23014_raw	LANA antigen for Kaposi's Sarcoma-Associated Herpesvirus	Continuous raw	-0.0877426	0.98771	0.915033
25283_raw	Mean L2 in cingulum cingulate gyrus on FA skeleton (left)	Continuous raw	-2.74999e-09	0.990224	0.915033
25336_raw	Mean L3 in superior longitudinal fasciculus on FA skeleton (right)	Continuous raw	2.82363e-09	0.98951	0.915033
25490_raw	Weighted-mean FA in tract anterior thalamic radiation (left)	Continuous raw	1.47588e-06	0.990063	0.915033
25613_raw	Weighted-mean L2 in tract medial lemniscus (left)	Continuous raw	-3.31243e-09	0.990358	0.915033
25909_raw	Volume of grey matter in VIIIa Cerebellum (left)	Continuous raw	0.0501396	0.989315	0.915033
3393	Hearing aid user	Categorical unordered	-0.000134168	0.989281	0.915033
3647	Duration of other exercises	Categorical ordered	-5.81698e-05	0.98948	0.915033
40012_1	Behaviour of cancer tumour: Uncertain whether benign or malignant	Categorical unordered	0.00023616	0.990858	0.915033
41203_2149	Diagnoses - main ICD9: 2149 Lipoma	Categorical unordered	-0.00082158	0.990924	0.915033
5324_2	Ever had cataract surgery: Right eye only	Categorical unordered	0.000850852	0.987652	0.915033
6154_3	Medication for pain relief, constipation, heartburn: Paracetamol	Categorical unordered	6.50517e-05	0.987378	0.915033
6159_1	Pain type(s) experienced in last month: Headache	Categorical unordered	5.11777e-05	0.990423	0.915033
20003_1140876592	Treatment/medication code: multivitamin+mineral preparations	Categorical unordered	-0.000135293	0.992486	0.915562
22617_5113	Job SOC coding: Gardeners and groundsmen/groundswomen	Categorical unordered	-0.00041698	0.992054	0.915562
26434_raw	Crime score (Scotland)	Continuous raw	0.0327015	0.992339	0.915562
40006_C445	Type of cancer: ICD10: C44.5 Skin of trunk	Categorical unordered	0.00021635	0.991949	0.915562
22617_3217	Job SOC coding: Pharmaceutical dispensers	Categorical unordered	0.000670257	0.993102	0.915902
20003_1141157486	Treatment/medication code: salbutamol product	Categorical unordered	-0.000346163	0.993633	0.915935
40006_D043	Type of cancer: ICD10: D04.3 Skin of other and unspecified parts of face	Categorical unordered	0.00054855	0.993388	0.915935
25600_raw	Weighted-mean L2 in tract cingulate gyrus part of cingulum (left)	Continuous raw	-1.5726e-09	0.994446	0.916456
25257_raw	Mean L2 in medial lemniscus on FA skeleton (left)	Continuous raw	-1.87261e-09	0.994986	0.916498
5057	Number of older siblings	Categorical ordered	3.80606e-05	0.994774	0.916498
20002_1086	Non-cancer illness code, self-reported: subarachnoid haemorrhage	Categorical unordered	0.000178638	0.997433	0.917043
20003_1140923670	Treatment/medication code: gtn - glyceryl trinitrate	Categorical unordered	7.72109e-05	0.998489	0.917043
20003_1141179914	Treatment/medication code: bimatoprost	Categorical unordered	0.000124607	0.998549	0.917043
20023_raw	Mean time to correctly identify matches	Continuous raw	0.000928036	0.995876	0.917043
20112_2	Illnesses of adopted father: Stroke	Categorical unordered	-0.000132582	0.998025	0.917043
25006_raw	Volume of grey matter	Continuous raw	0.880652	0.997315	0.917043
25471_raw	Mean ISOVF in sagittal stratum on FA skeleton (left)	Continuous raw	2.10746e-07	0.998252	0.917043
25541_raw	Weighted-mean MD in tract uncinate fasciculus (right)	Continuous raw	-4.3772e-10	0.998299	0.917043
25570_raw	Weighted-mean L1 in tract acoustic radiation (right)	Continuous raw	-9.56521e-10	0.997445	0.917043
4836	Loud music exposure frequency	Categorical ordered	-2.2255e-05	0.998068	0.917043
5386	Number of unenthusiastic/disinterested episodes	Categorical ordered	2.91242e-05	0.997858	0.917043
6147_3	Reason for glasses/contact lenses: For just reading/near work as you are getting older (called 'presbyopia')	Categorical unordered	1.72355e-05	0.997703	0.917043
20003_1140868080	Treatment/medication code: cyclizine	Categorical unordered	-0.00011916	0.99893	0.917126
20003_1140871336	Treatment/medication code: indomethacin	Categorical unordered	-3.06529e-05	0.999629	0.917126
25742_raw	Mean tfMRI head motion, averaged across space and time points	Continuous raw	2.44166e-07	0.999512	0.917126
806	Job involves mainly walking or standing	Categorical ordered	-2.59787e-06	0.999486	0.917126

### Sheet: Table S7
Table S7. MT-CN phenome-wide screen using normalized continuous variables with adjustment for platelet and neutrophil counts. Results of phenome-wide screen for association with MT-CN PRS in the UK Biobank (N = 357,656), with FDR correction applied to all categorical variables and normalized continuous variables. These tests were performed with adjustment for platelet and neutrophil counts. A dark line separates the results at q = 0.05.
UKBB Phenome-Wide Screen for MT-CN, categorical and normalized continuous variables, with adjustment for neutrophil and platelet counts
Data-Field	Description	Variable Type	Beta	P	q
30090_irnt	Platelet crit	Continuous normalized	0.00784007	2.00003e-20	7.34193e-17
30100_irnt	Mean platelet (thrombocyte) volume	Continuous normalized	0.0124791	3.73719e-17	6.85943e-14
24019_irnt	Particulate matter air pollution (pm10); 2007	Continuous normalized	0.00845404	2.45084e-07	0.000299893
24018_irnt	Nitrogen dioxide air pollution; 2007	Continuous normalized	0.00763173	6.56366e-06	0.00602365
24016_irnt	Nitrogen dioxide air pollution; 2005	Continuous normalized	0.00722472	2.01906e-05	0.0148235
24007_irnt	Particulate matter air pollution (pm2.5) absorbance; 2010	Continuous normalized	0.00720567	4.51923e-05	0.0244252
30240_irnt	Reticulocyte percentage	Continuous normalized	-0.00683639	5.32298e-05	0.0244252
30250_irnt	Reticulocyte count	Continuous normalized	-0.00676678	4.75668e-05	0.0244252
24017_irnt	Nitrogen dioxide air pollution; 2006	Continuous normalized	0.006688	7.98099e-05	0.0325527
30300_irnt	High light scatter reticulocyte count	Continuous normalized	-0.00651064	9.55582e-05	0.0350785
20107_1	Illnesses of father: Heart disease	Categorical unordered	-0.0149622	0.000111646	0.0370197
30290_irnt	High light scatter reticulocyte percentage	Continuous normalized	-0.00648373	0.000121016	0.0370197
30810_irnt	Phosphate	Continuous normalized	0.006233	0.000346022	0.0977088
20003_1140884600	Treatment/medication code: metformin	Categorical unordered	-0.0380614	0.000585791	0.134399
22617_4134	Job SOC coding: Transport and distribution clerks	Categorical unordered	0.170425	0.000522552	0.134399
30070_irnt	Red blood cell (erythrocyte) distribution width	Continuous normalized	-0.00576898	0.000576301	0.134399
1538_2	Major dietary changes in the last 5 years: Yes, because of other reasons	Categorical unordered	0.0129454	0.000675767	0.145922
25892_irnt	Volume of grey matter in Brain-Stem	Continuous normalized	-0.0179297	0.00074071	0.15106
25728_irnt	Weighted-mean ISOVF in tract superior thalamic radiation (right)	Continuous normalized	0.0194778	0.000837305	0.161772
20075_irnt	Home location at assessment - north co-ordinate (rounded)	Continuous normalized	-0.00484582	0.000967227	0.17753
1747_2	Hair colour (natural, before greying): Red	Categorical unordered	0.0263055	0.00120698	0.181534
25463_irnt	Mean ISOVF in anterior corona radiata on FA skeleton (left)	Continuous normalized	0.0194345	0.0012363	0.181534
25717_irnt	Weighted-mean ISOVF in tract inferior fronto-occipital fasciculus (right)	Continuous normalized	0.019281	0.00122231	0.181534
2887	Number of cigarettes previously smoked daily	Categorical ordered	-0.0225016	0.00119149	0.181534
30000_irnt	White blood cell (leukocyte) count	Continuous normalized	-0.00265339	0.001138	0.181534
20003_1140864752	Treatment/medication code: lansoprazole	Categorical unordered	-0.0294479	0.00143926	0.188012
20003_1141188442	Treatment/medication code: glucosamine product	Categorical unordered	-0.0217003	0.00153651	0.188012
22601_12213392	Job coding: hotel or guesthouse owner/manager; hostel warden, holiday camp manager, caravan/camping site owner/manager	Categorical unordered	-0.164189	0.00134641	0.188012
22617_1221	Job SOC coding: Hotel and accommodation managers	Categorical unordered	-0.16175	0.00147105	0.188012
24003_irnt	Nitrogen dioxide air pollution; 2010	Continuous normalized	0.0053736	0.00151466	0.188012
30650_irnt	Aspartate aminotransferase	Continuous normalized	-0.00517543	0.00161229	0.190921
5610_1	Which eye(s) affected by presbyopia: Right eye	Categorical unordered	-0.0800171	0.00166894	0.191453
20003_1141151288	Treatment/medication code: naramig 2.5mg tablet	Categorical unordered	0.20025	0.00179253	0.193536
25726_irnt	Weighted-mean ISOVF in tract superior longitudinal fasciculus (right)	Continuous normalized	0.0183206	0.00177634	0.193536
22601_31143051	Job coding: building or civil engineering technician, structural engineering technician, survey technician	Categorical unordered	0.286064	0.0018909	0.198323
20001_1053	Cancer code, self-reported: non-hodgkins lymphoma	Categorical unordered	-0.120195	0.0020894	0.201842
22704_irnt	Home location - north co-ordinate (rounded)	Continuous normalized	-0.00450393	0.00203194	0.201842
25465_irnt	Mean ISOVF in superior corona radiata on FA skeleton (left)	Continuous normalized	0.0180625	0.00204728	0.201842
40006_C182	Type of cancer: ICD10: C18.2 Ascending colon	Categorical unordered	-0.167859	0.00218961	0.206099
25668_irnt	Weighted-mean ICVF in tract medial lemniscus (right)	Continuous normalized	0.0180677	0.00225912	0.207325
680_100	Own or rent accommodation lived in: None of the above	Categorical unordered	-0.0781015	0.00236878	0.212087
23038	pGP3 antigen for Chlamydia trachomatis	Categorical ordered	0.0676753	0.002835	0.247786
20001_1065	Cancer code, self-reported: thyroid cancer	Categorical unordered	0.167176	0.0031032	0.250485
20002_1453	Non-cancer illness code, self-reported: psoriasis	Categorical unordered	-0.0468936	0.00319611	0.250485
21034	Frequency of loose/mushy/watery stools in the last 3 months	Categorical ordered	0.0157011	0.00320425	0.250485
21070_0	Speed of onset of IBS symptoms: Started suddenly	Categorical unordered	-0.0573026	0.00334353	0.250485
25462_irnt	Mean ISOVF in anterior corona radiata on FA skeleton (right)	Continuous normalized	0.01779	0.00332442	0.250485
25593_irnt	Weighted-mean L1 in tract superior thalamic radiation (right)	Continuous normalized	0.016196	0.00308601	0.250485
41269_irnt	Gestation period at first antenatal assessment	Continuous normalized	-0.0409201	0.0032777	0.250485
20118_5	Home area population density - urban or rural: England/Wales - Urban - less sparse	Categorical unordered	0.0125007	0.00356266	0.251504
20431	Ever addicted to a behaviour or miscellanous	Categorical unordered	-0.0875961	0.00351947	0.251504
4204	Absence of notch position in the pulse waveform	Categorical unordered	-0.0255393	0.00343288	0.251504
22617_3114	Job SOC coding: Building and civil engineering technicians	Categorical unordered	0.261368	0.00375977	0.260411
25725_irnt	Weighted-mean ISOVF in tract superior longitudinal fasciculus (left)	Continuous normalized	0.0171623	0.00384904	0.261657
25466_irnt	Mean ISOVF in posterior corona radiata on FA skeleton (right)	Continuous normalized	0.0169107	0.00407606	0.268573
25727_irnt	Weighted-mean ISOVF in tract superior thalamic radiation (left)	Continuous normalized	0.0167484	0.0040971	0.268573
30760_irnt	HDL cholesterol	Continuous normalized	0.00460111	0.0044913	0.289248
20003_1140888762	Treatment/medication code: ismn - isosorbide mononitrate	Categorical unordered	-0.206973	0.00473062	0.298611
25169_irnt	Mean MO in anterior limb of internal capsule on FA skeleton (left)	Continuous normalized	0.0159045	0.00479937	0.298611
104240	Lettuce intake	Categorical ordered	-0.0307918	0.0050497	0.30692
2100	Seen a psychiatrist for nerves, anxiety, tension or depression	Categorical unordered	0.0149874	0.00518374	0.30692
25592_irnt	Weighted-mean L1 in tract superior thalamic radiation (left)	Continuous normalized	0.0152811	0.00516542	0.30692
20002_1597	Non-cancer illness code, self-reported: tinnitus / tiniitis	Categorical unordered	0.116144	0.00536027	0.312334
1349	Processed meat intake	Categorical ordered	-0.00855795	0.00566502	0.322408
20003_1140927320	Treatment/medication code: dermol 500 lotion	Categorical unordered	0.272328	0.00579664	0.322408
24012_irnt	Inverse distance to the nearest major road	Continuous normalized	0.00472088	0.00571642	0.322408
20427	Frequent trouble falling or staying asleep during worst period of anxiety	Categorical unordered	-0.0390844	0.00590499	0.323532
41248_2000	Destinations on discharge from hospital (recoded): Temporary place of residence	Categorical unordered	-0.0498815	0.00616815	0.332981
25901_irnt	Volume of grey matter in Vermis Crus I Cerebellum	Continuous normalized	-0.0160684	0.00663453	0.34986
5160_irnt	3mm regularity index (right)	Continuous normalized	0.0093452	0.00667143	0.34986
24500_irnt	Greenspace percentage, buffer 1000m	Continuous normalized	-0.00485771	0.00700151	0.356971
25683_irnt	Weighted-mean OD in tract parahippocampal part of cingulum (left)	Continuous normalized	0.0163959	0.0069602	0.356971
20426	Restless during period of worst anxiety	Categorical unordered	-0.0305467	0.00717345	0.357321
20483	Ever attempted suicide	Categorical unordered	-0.0785332	0.0073004	0.357321
25667_irnt	Weighted-mean ICVF in tract medial lemniscus (left)	Continuous normalized	0.0160156	0.00721639	0.357321
25473_irnt	Mean ISOVF in external capsule on FA skeleton (left)	Continuous normalized	0.0158527	0.0074625	0.36045
1757	Facial ageing	Categorical ordered	-0.0106702	0.00831481	0.386096
20003_1141145660	Treatment/medication code: valsartan	Categorical unordered	0.06594	0.00816034	0.386096
23115_irnt	Leg fat percentage (left)	Continuous normalized	-0.00271663	0.00841417	0.386096
25168_irnt	Mean MO in anterior limb of internal capsule on FA skeleton (right)	Continuous normalized	0.0145141	0.00831385	0.386096
20002_1572	Non-cancer illness code, self-reported: whooping cough / pertussis	Categorical unordered	-0.136798	0.00852712	0.386448
20548_3	Manifestations of mania or irritability: My thoughts were racing	Categorical unordered	-0.0275563	0.00883284	0.395421
1727	Ease of skin tanning	Categorical ordered	0.00817262	0.00901948	0.39563
6150_1	Vascular/heart problems diagnosed by doctor: Heart attack	Categorical unordered	-0.0301453	0.00905305	0.39563
23099_irnt	Body fat percentage	Continuous normalized	-0.00329875	0.00932252	0.402613
20002_1075	Non-cancer illness code, self-reported: heart attack/myocardial infarction	Categorical unordered	-0.0299715	0.00971418	0.406277
20003_1140869848	Treatment/medication code: methotrexate	Categorical unordered	-0.0608782	0.00991336	0.406277
41248_6001	Destinations on discharge from hospital (recoded): Transfer within NHS provider: General ward, young physically disabled, A&E	Categorical unordered	0.144111	0.00962982	0.406277
5086_irnt	Cylindrical power (left)	Continuous normalized	-0.00869854	0.00992954	0.406277
728	Number of vehicles in household	Categorical ordered	-0.00822912	0.00996072	0.406277
1950	Sensitivity / hurt feelings	Categorical unordered	0.00908077	0.0103276	0.410431
20003_1140861138	Treatment/medication code: adizem-60 m/r tablet	Categorical unordered	0.146655	0.010398	0.410431
24006_irnt	Particulate matter air pollution (pm2.5); 2010	Continuous normalized	0.00452162	0.0102388	0.410431
1628	Alcohol intake versus 10 years previously	Categorical ordered	0.00853208	0.010525	0.411026
25480_irnt	Mean ISOVF in superior longitudinal fasciculus on FA skeleton (right)	Continuous normalized	0.0150075	0.0107111	0.413891
20003_1140863202	Treatment/medication code: temazepam	Categorical unordered	-0.0946114	0.0126187	0.431566
20003_1140868226	Treatment/medication code: aspirin	Categorical unordered	-0.0126926	0.0142625	0.431566
20003_1140888092	Treatment/medication code: elocon cream	Categorical unordered	0.167609	0.0130753	0.431566
20003_1140888502	Treatment/medication code: amiodarone	Categorical unordered	-0.141168	0.0143428	0.431566
20242	Fluid intelligence completion status	Categorical ordered	0.0253997	0.0131541	0.431566
20258_irnt	FEV1/ FVC ratio Z-score	Continuous normalized	0.00475811	0.0118909	0.431566
20550_1	Activities undertaken to treat anxiety: Talking therapies, such as psychotherapy, counselling, group therapy or CBT	Categorical unordered	0.0241653	0.0133245	0.431566
21070_1	Speed of onset of IBS symptoms: Came on gradually	Categorical unordered	0.0400689	0.0140956	0.431566
22601_34153170	Job coding: musician, bandsman, instrumentalist, bellringer; composer, conductor; song writer	Categorical unordered	-0.198238	0.013897	0.431566
22601_35203279	Job coding: judge's or barrister's clerk, conveyancer, data protection officer, legal assistant or executive, coroner's officer, land registrar, tribunal member	Categorical unordered	-0.218865	0.0117626	0.431566
22617_3415	Job SOC coding: Musicians	Categorical unordered	-0.199252	0.011891	0.431566
22617_3520	Job SOC coding: Legal associate professionals	Categorical unordered	-0.212805	0.013191	0.431566
23035	tarp-D F1 antigen for Chlamydia trachomatis	Categorical ordered	0.0562678	0.0127918	0.431566
23111_irnt	Leg fat percentage (right)	Continuous normalized	-0.00264123	0.0113995	0.431566
24004_irnt	Nitrogen oxides air pollution; 2010	Continuous normalized	0.00425661	0.0120435	0.431566
25216_irnt	Mean L1 in anterior limb of internal capsule on FA skeleton (right)	Continuous normalized	0.0136196	0.0134599	0.431566
25373_irnt	Mean ICVF in posterior thalamic radiation on FA skeleton (left)	Continuous normalized	0.0144421	0.013258	0.431566
25420_irnt	Mean OD in posterior thalamic radiation on FA skeleton (right)	Continuous normalized	0.0148692	0.0134286	0.431566
30280_irnt	Immature reticulocyte fraction	Continuous normalized	-0.00417633	0.0135135	0.431566
40006_C186	Type of cancer: ICD10: C18.6 Descending colon	Categorical unordered	-0.218138	0.014076	0.431566
41203_5742	Diagnoses - main ICD9: 5742 Calculus of gallbladder without mention of cholecystitis	Categorical unordered	-0.174712	0.0121608	0.431566
41248_6007	Destinations on discharge from hospital (recoded): Transfer within NHS provider: Geriatrics	Categorical unordered	-0.182941	0.0142796	0.431566
48_irnt	Waist circumference	Continuous normalized	-0.00360059	0.0143277	0.431566
4825	Noisy workplace	Categorical ordered	-0.017912	0.0139098	0.431566
5610_3	Which eye(s) affected by presbyopia: Both eyes	Categorical unordered	0.0463857	0.012345	0.431566
6142_7	Current employment status: Full or part-time student	Categorical unordered	-0.048626	0.0125414	0.431566
6154_1	Medication for pain relief, constipation, heartburn: Aspirin	Categorical unordered	-0.0126967	0.0126112	0.431566
20003_1141153032	Treatment/medication code: zanidip 10mg tablet	Categorical unordered	0.200622	0.0145597	0.432435
20111_12	Illnesses of siblings: Severe depression	Categorical unordered	0.0183469	0.0146073	0.432435
25421_irnt	Mean OD in posterior thalamic radiation on FA skeleton (left)	Continuous normalized	0.0147478	0.0147624	0.433532
20002_1256	Non-cancer illness code, self-reported: acute infective polyneuritis/guillain-barre syndrome	Categorical unordered	-0.195074	0.014882	0.433576
5111_irnt	3mm asymmetry angle (left)	Continuous normalized	0.00856087	0.0151174	0.436965
20002_1477	Non-cancer illness code, self-reported: psoriatic arthropathy	Categorical unordered	-0.0936621	0.015504	0.441192
30860_irnt	Total protein	Continuous normalized	-0.00433755	0.0154262	0.441192
25464_irnt	Mean ISOVF in superior corona radiata on FA skeleton (right)	Continuous normalized	0.0141438	0.0156608	0.442227
23052	VZV seropositivity for Varicella Zoster Virus	Categorical unordered	0.11193	0.0163893	0.455786
25724_irnt	Weighted-mean ISOVF in tract posterior thalamic radiation (right)	Continuous normalized	0.0138536	0.0162746	0.455786
1309	Fresh fruit intake	Categorical ordered	0.00827521	0.0165656	0.457223
1717	Skin colour	Categorical ordered	-0.00888411	0.018674	0.459281
20003_1140876146	Treatment/medication code: rhinocort 50micrograms nasal spray	Categorical unordered	-0.197494	0.0190173	0.459281
20003_1140927730	Treatment/medication code: epaderm ointment	Categorical unordered	0.166256	0.0186176	0.459281
20003_1141172924	Treatment/medication code: desloratadine	Categorical unordered	0.111081	0.0184251	0.459281
20003_1197	Treatment/medication code: evening primrose oil product	Categorical unordered	0.085407	0.018571	0.459281
20127_irnt	Neuroticism score	Continuous normalized	0.00436919	0.0184501	0.459281
21039	Severity of current abdominal distension/tightness	Categorical ordered	-0.0241812	0.0186394	0.459281
22601_11843115	Job coding: social services manager, community care manager, welfare services manager	Categorical unordered	-0.0892026	0.018789	0.459281
22617_1184	Job SOC coding: Social services managers	Categorical unordered	-0.0883156	0.0189295	0.459281
22617_9221	Job SOC coding: Hospital porters	Categorical unordered	-0.215812	0.0182191	0.459281
22620_1	Job involved shift work: Yes	Categorical unordered	0.0178984	0.018601	0.459281
25141_irnt	Mean MD in cingulum hippocampus on FA skeleton (left)	Continuous normalized	-0.0144227	0.0169046	0.459281
25365_irnt	Mean ICVF in retrolenticular part of internal capsule on FA skeleton (left)	Continuous normalized	0.0142972	0.0172169	0.459281
25710_irnt	Weighted-mean ISOVF in tract parahippocampal part of cingulum (left)	Continuous normalized	0.013979	0.0180448	0.459281
25913_irnt	Volume of grey matter in Vermis VIIIb Cerebellum	Continuous normalized	-0.0137909	0.0169406	0.459281
30870_irnt	Triglycerides	Continuous normalized	-0.00387235	0.0185694	0.459281
3404	Neck/shoulder pain for 3+ months	Categorical unordered	-0.0184813	0.018578	0.459281
40006_C433	Type of cancer: ICD10: C43.3 Malignant melanoma of other and unspecified parts of face	Categorical unordered	-0.175653	0.0178565	0.459281
5161_irnt	6mm regularity index (right)	Continuous normalized	0.0108762	0.0186201	0.459281
20003_1140872112	Treatment/medication code: epanutin 25mg capsule	Categorical unordered	0.146308	0.020299	0.466488
20003_1140923484	Treatment/medication code: topiramate	Categorical unordered	-0.171713	0.0202822	0.466488
20118_6	Home area population density - urban or rural: England/Wales - Town and Fringe - less sparse	Categorical unordered	-0.0154775	0.0202478	0.466488
23127_irnt	Trunk fat percentage	Continuous normalized	-0.00356192	0.0197244	0.466488
24503_irnt	Greenspace percentage, buffer 300m	Continuous normalized	-0.00421497	0.0198719	0.466488
25587_irnt	Weighted-mean L1 in tract medial lemniscus (right)	Continuous normalized	0.0141789	0.0196203	0.466488
25765_irnt	90th percentile of BOLD effect (in group-defined mask) for faces-shapes contrast	Continuous normalized	-0.0150048	0.0203323	0.466488
30800_irnt	Oestradiol	Continuous normalized	0.00827781	0.0200591	0.466488
20548_6	Manifestations of mania or irritability: I was more creative or had more ideas than usual	Categorical unordered	-0.0431521	0.0208738	0.468061
22601_24433109	Job coding: probation officer, community service officer	Categorical unordered	-0.176087	0.0206988	0.468061
25722_irnt	Weighted-mean ISOVF in tract medial lemniscus (right)	Continuous normalized	0.0139233	0.0210384	0.468061
25738_irnt	Discrepancy between SWI brain image and T1 brain image	Continuous normalized	-0.0139043	0.0207404	0.468061
25817_irnt	Volume of grey matter in Superior Parietal Lobule (right)	Continuous normalized	0.0133502	0.0209977	0.468061
24506_irnt	Natural environment percentage, buffer 1000m	Continuous normalized	-0.0038843	0.021274	0.47045
22617_9241	Job SOC coding: Security guards and related occupations	Categorical unordered	0.136126	0.0214564	0.471644
20003_1141171948	Treatment/medication code: adcal 600mg chewable tablet	Categorical unordered	-0.0728613	0.0219794	0.471839
2247_1	Hearing difficulty/problems: Yes	Categorical unordered	-0.00922184	0.0218968	0.471839
22617_1134	Job SOC coding: Advertising and public relations managers	Categorical unordered	0.0957624	0.0217138	0.471839
6139_100	Gas or solid-fuel cooking/heating: None of the above	Categorical unordered	0.010254	0.0219607	0.471839
20003_1141182632	Treatment/medication code: spiriva 18micrograms inhalation capsule	Categorical unordered	-0.104604	0.0221942	0.473662
22601_81252835	Job coding: metal working machine operator, fettler, grinder, metal cutter, metal machinist, metal polisher, press operator, shot blaster, tool room machinist	Categorical unordered	-0.203496	0.0223224	0.473662
2217_irnt	Age started wearing glasses or contact lenses	Continuous normalized	-0.00405625	0.0227106	0.47913
20002_1649	Non-cancer illness code, self-reported: fracture shaft of femur	Categorical unordered	0.164182	0.0229766	0.479234
20111_2	Illnesses of siblings: Stroke	Categorical unordered	-0.0248398	0.0229628	0.479234
2149	Lifetime number of sexual partners	Categorical ordered	0.00802628	0.0231494	0.48011
20002_1417	Non-cancer illness code, self-reported: nasal polyps	Categorical unordered	-0.0582874	0.0240262	0.482841
22601_11423230	Job coding: customer care/relations manager, help desk manager	Categorical unordered	-0.113484	0.0240703	0.482841
22601_92413455	Job coding: security guard/officer, night watchman, store detective, private detective, bodyguard, gateman, door keeper, cctv operator, patrolman	Categorical unordered	0.137596	0.0239504	0.482841
25237_irnt	Mean L1 in cingulum hippocampus on FA skeleton (left)	Continuous normalized	-0.0137829	0.0235974	0.482841
25481_irnt	Mean ISOVF in superior longitudinal fasciculus on FA skeleton (left)	Continuous normalized	0.0135552	0.0240129	0.482841
25664_irnt	Weighted-mean ICVF in tract inferior longitudinal fasciculus (left)	Continuous normalized	0.0133106	0.0238026	0.482841
4200_irnt	Position of the shoulder on the pulse waveform	Continuous normalized	-0.00579951	0.0242065	0.482934
20002_1455	Non-cancer illness code, self-reported: chronic skin ulcers	Categorical unordered	0.218509	0.0245136	0.484715
2247_0	Hearing difficulty/problems: No	Categorical unordered	0.00904257	0.0245599	0.484715
25665_irnt	Weighted-mean ICVF in tract inferior longitudinal fasciculus (right)	Continuous normalized	0.0132325	0.0253313	0.497267
100001_irnt	Food weight	Continuous normalized	-0.00567218	0.0270949	0.500464
1031	Frequency of friend/family visits	Categorical ordered	0.00689418	0.0256706	0.500464
1508_2	Coffee type: Instant coffee	Categorical unordered	-0.00844883	0.0297694	0.500464
20001_1024	Cancer code, self-reported: liver/hepatocellular cancer	Categorical unordered	-0.193441	0.0282459	0.500464
20002_1238	Non-cancer illness code, self-reported: pituitary adenoma/tumour	Categorical unordered	-0.150105	0.0279082	0.500464
20002_1387	Non-cancer illness code, self-reported: hayfever/allergic rhinitis	Categorical unordered	0.0158569	0.0304642	0.500464
20002_1414	Non-cancer illness code, self-reported: throat or larynx disorder	Categorical unordered	-0.126421	0.0287154	0.500464
20003_1140872228	Treatment/medication code: gabapentin	Categorical unordered	-0.054467	0.0307505	0.500464
20003_1140879792	Treatment/medication code: terbutaline	Categorical unordered	0.0956465	0.0286343	0.500464
20003_1141166294	Treatment/medication code: leflunomide	Categorical unordered	-0.186619	0.0293038	0.500464
20090_352	Type of fat/oil used in cooking: Cooking fat unknown	Categorical unordered	0.0263019	0.0277379	0.500464
20090_364	Type of fat/oil used in cooking: Lard	Categorical unordered	-0.0979955	0.0279578	0.500464
20256_irnt	Forced expiratory volume in 1-second (FEV1) Z-score	Continuous normalized	0.00406465	0.0308901	0.500464
20262	Myopia diagnosis	Categorical ordered	0.0173377	0.0291101	0.500464
20419	Difficulty concentrating during worst period of anxiety	Categorical unordered	-0.0283292	0.0277739	0.500464
20534	Sleeping too much	Categorical unordered	0.0259128	0.0304359	0.500464
22601_41342670	Job coding: road transport/traffic clerk, distribution clerk/controller, shipping clerk/controller, fleet controller/administrator, traffic officer (road haulage)	Categorical unordered	0.153073	0.0298258	0.500464
2492	Taking other prescription medications	Categorical unordered	-0.00778139	0.0265249	0.500464
25374_irnt	Mean ICVF in sagittal stratum on FA skeleton (right)	Continuous normalized	0.0129419	0.0293117	0.500464
25381_irnt	Mean ICVF in cingulum hippocampus on FA skeleton (left)	Continuous normalized	0.0128421	0.0306346	0.500464
25452_irnt	Mean ISOVF in superior cerebellar peduncle on FA skeleton (right)	Continuous normalized	0.013386	0.0259375	0.500464
25467_irnt	Mean ISOVF in posterior corona radiata on FA skeleton (left)	Continuous normalized	0.0129152	0.0296366	0.500464
25552_irnt	Weighted-mean MO in tract forceps major	Continuous normalized	-0.0133258	0.0281619	0.500464
25650_irnt	Weighted-mean ICVF in tract acoustic radiation (left)	Continuous normalized	0.0133013	0.0267815	0.500464
25651_irnt	Weighted-mean ICVF in tract acoustic radiation (right)	Continuous normalized	0.0129983	0.0300944	0.500464
25662_irnt	Weighted-mean ICVF in tract inferior fronto-occipital fasciculus (left)	Continuous normalized	0.0128143	0.0279237	0.500464
25718_irnt	Weighted-mean ISOVF in tract inferior longitudinal fasciculus (left)	Continuous normalized	0.0130251	0.0282502	0.500464
25719_irnt	Weighted-mean ISOVF in tract inferior longitudinal fasciculus (right)	Continuous normalized	0.0128261	0.0294477	0.500464
25862_irnt	Volume of grey matter in Frontal Operculum Cortex (left)	Continuous normalized	0.0119308	0.0310838	0.500464
30150	Eosinophill count	Categorical ordered	-0.00705764	0.0267498	0.500464
30730_irnt	Gamma glutamyltransferase	Continuous normalized	-0.00350835	0.0268855	0.500464
3148_irnt	Heel bone mineral density (BMD)	Continuous normalized	-0.00467529	0.0306913	0.500464
40001_C221	Underlying (primary) cause of death: ICD10: C22.1 Intrahepatic bile duct carcinoma	Categorical unordered	0.172402	0.0270326	0.500464
40001_C800	Underlying (primary) cause of death: ICD10: C80.0 Malignant neoplasm, primary site unknown, so stated	Categorical unordered	-0.215166	0.0272459	0.500464
40006_C444	Type of cancer: ICD10: C44.4 Skin of scalp and neck	Categorical unordered	-0.068846	0.0274271	0.500464
41203_4709	Diagnoses - main ICD9: 4709 Deflected nasal septum	Categorical unordered	-0.139551	0.0307015	0.500464
6142_100	Current employment status: None of the above	Categorical unordered	-0.0536464	0.0303735	0.500464
6157_4	Why stopped smoking: Financial reasons	Categorical unordered	0.0175808	0.028793	0.500464
6160_100	Leisure/social activities: None of the above	Categorical unordered	-0.00804489	0.0309497	0.500464
6164_4	Types of physical activity in last 4 weeks: Light DIY (eg: pruning, watering the lawn)	Categorical unordered	0.00755017	0.0277938	0.500464
845	Age completed full time education	Categorical ordered	0.00858314	0.0282773	0.500464
1458	Cereal intake	Categorical ordered	0.00695835	0.031467	0.502228
25900_irnt	Volume of grey matter in Crus I Cerebellum (left)	Continuous normalized	-0.011918	0.0313358	0.502228
1538_1	Major dietary changes in the last 5 years: Yes, because of illness	Categorical unordered	-0.0118433	0.0338564	0.505138
1970	Nervous feelings	Categorical unordered	0.00868171	0.0333446	0.505138
20003_1140860728	Treatment/medication code: quinapril	Categorical unordered	0.180992	0.0321898	0.505138
20003_1140884464	Treatment/medication code: dihydrocodeine	Categorical unordered	-0.0611406	0.0332762	0.505138
20003_1141172918	Treatment/medication code: celluvisc 1% single-use eye drops	Categorical unordered	0.133452	0.0328939	0.505138
20003_1141192916	Treatment/medication code: rino clenil 50micrograms nasal spray	Categorical unordered	-0.0840448	0.0328279	0.505138
20079_7	Day-of-week questionnaire completion requested: Sunday	Categorical unordered	-0.198514	0.0321891	0.505138
20090_396	Type of fat/oil used in cooking: Other type fat	Categorical unordered	-0.106711	0.0348162	0.505138
20548_1	Manifestations of mania or irritability: I was more talkative than usual	Categorical unordered	-0.0300321	0.0349518	0.505138
22601_32113072	Job coding: nurse (of any kind, at any level)	Categorical unordered	0.0327917	0.0328486	0.505138
25456_irnt	Mean ISOVF in anterior limb of internal capsule on FA skeleton (right)	Continuous normalized	0.012617	0.03364	0.505138
25494_irnt	Weighted-mean FA in tract parahippocampal part of cingulum (left)	Continuous normalized	-0.0126688	0.0344373	0.505138
25697_irnt	Weighted-mean OD in tract posterior thalamic radiation (right)	Continuous normalized	0.0127592	0.0324624	0.505138
25729_irnt	Weighted-mean ISOVF in tract uncinate fasciculus (left)	Continuous normalized	0.0127184	0.0323475	0.505138
2877_3	Type of tobacco previously smoked: Cigars or pipes	Categorical unordered	-0.0352873	0.033932	0.505138
30740_irnt	Glucose	Continuous normalized	-0.00381856	0.0321623	0.505138
3146_irnt	Speed of sound through heel	Continuous normalized	-0.00466696	0.0326942	0.505138
3147_irnt	Heel quantitative ultrasound index (QUI), direct entry	Continuous normalized	-0.00456911	0.0347187	0.505138
4080_irnt	Systolic blood pressure, automated reading	Continuous normalized	-0.00342025	0.034137	0.505138
41248_7003	Destinations on discharge from hospital (recoded): Nursing, residential care, group home: Non-NHS	Categorical unordered	-0.0829041	0.0340826	0.505138
4196_irnt	Pulse wave peak to peak time	Continuous normalized	0.00550938	0.0344023	0.505138
5104_irnt	3mm strong meridian angle (left)	Continuous normalized	0.00737475	0.0342877	0.505138
5110_irnt	6mm asymmetry angle (left)	Continuous normalized	0.0101497	0.0330394	0.505138
78_irnt	Heel bone mineral density (BMD) T-score, automated	Continuous normalized	-0.00456866	0.0347363	0.505138
20003_1140882236	Treatment/medication code: seroxat 20mg tablet	Categorical unordered	0.0975556	0.035673	0.507567
22601_41423445	Job coding: emergency services control room/radio operator/officer	Categorical unordered	-0.169661	0.0355357	0.507567
23112_irnt	Leg fat mass (right)	Continuous normalized	-0.00282505	0.0356588	0.507567
4946	FI2 : identify largest number	Categorical unordered	0.0703276	0.0355565	0.507567
20003_1140871050	Treatment/medication code: calcichew d3 tablet	Categorical unordered	0.0370521	0.0364292	0.508842
20003_1140871196	Treatment/medication code: lodine 200mg tablet	Categorical unordered	-0.170635	0.039797	0.508842
20003_1140888538	Treatment/medication code: zinc product	Categorical unordered	0.043746	0.0365984	0.508842
20003_1140909936	Treatment/medication code: indometacin	Categorical unordered	0.137112	0.0388411	0.508842
20150_irnt	Forced expiratory volume in 1-second (FEV1), Best measure	Continuous normalized	-0.00290091	0.0385618	0.508842
20417	Tense, sore, or aching muscles during worst period of anxiety	Categorical unordered	-0.0243352	0.0367393	0.508842
22601_11123211	Job coding: director or chief executive of private organisation/company, company chairman or president, general manager	Categorical unordered	-0.0414882	0.0378439	0.508842
22601_71113328	Job coding: sales assistant, retail/shop assistant, counter assistant, sub post office assistant, takeaway food worker	Categorical unordered	-0.0324327	0.0382846	0.508842
22613_0	Worked with paints, thinners or glues: Rarely/never	Categorical unordered	-0.0359913	0.0393571	0.508842
22617_2443	Job SOC coding: Probation officers	Categorical unordered	-0.136063	0.0381311	0.508842
22617_8125	Job SOC coding: Metal working machine operatives	Categorical unordered	-0.181276	0.0385687	0.508842
23116_irnt	Leg fat mass (left)	Continuous normalized	-0.00277979	0.036535	0.508842
23128_irnt	Trunk fat mass	Continuous normalized	-0.00346795	0.0401476	0.508842
25354_irnt	Mean ICVF in inferior cerebellar peduncle on FA skeleton (right)	Continuous normalized	0.0121802	0.0399328	0.508842
25375_irnt	Mean ICVF in sagittal stratum on FA skeleton (left)	Continuous normalized	0.0120787	0.0395484	0.508842
25539_irnt	Weighted-mean MD in tract superior thalamic radiation (right)	Continuous normalized	0.0116622	0.0371502	0.508842
25707_irnt	Weighted-mean ISOVF in tract anterior thalamic radiation (right)	Continuous normalized	0.0120026	0.0381727	0.508842
25716_irnt	Weighted-mean ISOVF in tract inferior fronto-occipital fasciculus (left)	Continuous normalized	0.0124549	0.037494	0.508842
25910_irnt	Volume of grey matter in Vermis VIIIa Cerebellum	Continuous normalized	-0.0118109	0.0385968	0.508842
2644	Light smokers, at least 100 smokes in lifetime	Categorical unordered	-0.0135818	0.0396887	0.508842
3063_irnt	Forced expiratory volume in 1-second (FEV1)	Continuous normalized	-0.00265642	0.0395468	0.508842
40006_C221	Type of cancer: ICD10: C22.1 Intrahepatic bile duct carcinoma	Categorical unordered	0.197703	0.0364002	0.508842
40006_C443	Type of cancer: ICD10: C44.3 Skin of other and unspecified parts of face	Categorical unordered	-0.0300175	0.0384543	0.508842
40006_D45	Type of cancer: ICD10: D45 Polycythaemia vera	Categorical unordered	0.189474	0.0401983	0.508842
4079_irnt	Diastolic blood pressure, automated reading	Continuous normalized	-0.00352948	0.0387387	0.508842
41203_4549	Diagnoses - main ICD9: 4549 Varicose veins of lower extremity without ulcer/inflammation	Categorical unordered	-0.0704871	0.0391486	0.508842
41203_8020	Diagnoses - main ICD9: 8020 Fracture of nasal bones, closed	Categorical unordered	0.208152	0.0369499	0.508842
5097_irnt	6mm weak meridian (left)	Continuous normalized	0.00759445	0.0369677	0.508842
5986_irnt	ECG, phase time	Continuous normalized	0.00719244	0.0368843	0.508842
6147_5	Reason for glasses/contact lenses: For a 'squint' or 'turn' in an eye since childhood (called 'strabismus')	Categorical unordered	-0.053781	0.0387097	0.508842
6159_2	Pain type(s) experienced in last month: Facial pain	Categorical unordered	0.0262979	0.0391068	0.508842
6179_4	Mineral and other dietary supplements: Zinc	Categorical unordered	0.0180915	0.0371981	0.508842
20552_2	Behavioural and miscellaneous addictions: A behaviour	Categorical unordered	-0.0603774	0.0411424	0.51079
23100_irnt	Whole body fat mass	Continuous normalized	-0.00335475	0.041016	0.51079
25376_irnt	Mean ICVF in external capsule on FA skeleton (right)	Continuous normalized	0.0115629	0.040955	0.51079
25800_irnt	Volume of grey matter in Superior Temporal Gyrus, posterior division (left)	Continuous normalized	-0.0114794	0.0405794	0.51079
2654_9	Non-butter spread type details: Other type of spread/margarine	Categorical unordered	-0.0258093	0.0411871	0.51079
41286_irnt	Mother age on date of delivery	Continuous normalized	0.0206633	0.0407979	0.51079
22617_3211	Job SOC coding: Nurses	Categorical unordered	0.0307363	0.0414692	0.512557
1050	Time spend outdoors in summer	Categorical ordered	-0.0069158	0.0440559	0.522444
20002_1191	Non-cancer illness code, self-reported: gastrointestinal bleeding	Categorical unordered	-0.179868	0.0437791	0.522444
20003_1141200322	Treatment/medication code: solifenacin	Categorical unordered	0.0877874	0.0442547	0.522444
20404	Ever physically dependent on alcohol	Categorical unordered	0.0919224	0.0429049	0.522444
20459	General happiness with own health	Categorical ordered	-0.0110861	0.0441571	0.522444
21021_irnt	Pulse wave Arterial Stiffness index	Continuous normalized	-0.00520164	0.0435376	0.522444
21047	Number of weeks (in the last year) at work suffering because of IBS	Categorical ordered	-0.0542635	0.0430597	0.522444
22617_7211	Job SOC coding: Call centre agents/operators	Categorical unordered	0.0742735	0.0436531	0.522444
25149_irnt	Mean MD in uncinate fasciculus on FA skeleton (left)	Continuous normalized	-0.0120254	0.0435035	0.522444
25687_irnt	Weighted-mean OD in tract forceps major	Continuous normalized	0.0120574	0.0436347	0.522444
30260_irnt	Mean reticulocyte volume	Continuous normalized	-0.00343666	0.0430878	0.522444
41203_5997	Diagnoses - main ICD9: 5997 Haematuria	Categorical unordered	0.164748	0.0427186	0.522444
5832_1	Which eye(s) affected by hypermetropia (long sight): Right eye	Categorical unordered	-0.0644986	0.0442616	0.522444
6020_32	Completion status of test: Participant reported chest-pain and/or other discomfort	Categorical unordered	-0.146219	0.0438134	0.522444
20501	Ever had period of mania / excitability	Categorical unordered	-0.0303586	0.0444342	0.522801
20001_1063	Cancer code, self-reported: primary bone cancer	Categorical unordered	-0.19782	0.0447261	0.524553
41248_1000	Destinations on discharge from hospital (recoded): Usual Place of residence	Categorical unordered	-0.0087504	0.0449696	0.52573
25902_irnt	Volume of grey matter in Crus I Cerebellum (right)	Continuous normalized	-0.0109147	0.045199	0.526735
1369	Beef intake	Categorical ordered	-0.00634797	0.0462219	0.526941
20001_1032	Cancer code, self-reported: brain cancer / primary malignant brain tumour	Categorical unordered	-0.15702	0.0471246	0.526941
20002_1220	Non-cancer illness code, self-reported: diabetes	Categorical unordered	-0.0176564	0.0472479	0.526941
20154_irnt	Forced expiratory volume in 1-second (FEV1), predicted percentage	Continuous normalized	-0.00588578	0.0477528	0.526941
20423	Keyed up or on edge during worst period of anxiety	Categorical unordered	-0.0272916	0.0460932	0.526941
20549_1	Substances taken for anxiety: Unprescribed medication (more than once)	Categorical unordered	-0.0409911	0.0460439	0.526941
22421_irnt	LV end diastolic volume	Continuous normalized	-0.00970251	0.0473349	0.526941
22601_41313272	Job coding: filing clerk, records assistant/clerk	Categorical unordered	-0.0884814	0.0475105	0.526941
24005_irnt	Particulate matter air pollution (pm10); 2010	Continuous normalized	0.00353973	0.04595	0.526941
25135_irnt	Mean MD in sagittal stratum on FA skeleton (left)	Continuous normalized	-0.0116758	0.0472813	0.526941
25229_irnt	Mean L1 in posterior thalamic radiation on FA skeleton (left)	Continuous normalized	-0.0119886	0.0469822	0.526941
25372_irnt	Mean ICVF in posterior thalamic radiation on FA skeleton (right)	Continuous normalized	0.0117616	0.0457337	0.526941
25411_irnt	Mean OD in posterior limb of internal capsule on FA skeleton (left)	Continuous normalized	-0.0119688	0.0471216	0.526941
25468_irnt	Mean ISOVF in posterior thalamic radiation on FA skeleton (right)	Continuous normalized	0.0118827	0.0475556	0.526941
25700_irnt	Weighted-mean OD in tract superior thalamic radiation (left)	Continuous normalized	-0.0111907	0.0470184	0.526941
25706_irnt	Weighted-mean ISOVF in tract anterior thalamic radiation (left)	Continuous normalized	0.0115797	0.045984	0.526941
25730_irnt	Weighted-mean ISOVF in tract uncinate fasciculus (right)	Continuous normalized	0.0119452	0.0455205	0.526941
2966_irnt	Age high blood pressure diagnosed	Continuous normalized	-0.00546804	0.0478005	0.526941
20541	Difficulty stopping worrying during worst period of anxiety	Categorical unordered	-0.0458606	0.0487007	0.528923
22424_irnt	Cardiac output	Continuous normalized	-0.0106579	0.0486006	0.528923
22617_7111	Job SOC coding: Sales and retail assistants	Categorical unordered	-0.0305788	0.0484359	0.528923
25461_irnt	Mean ISOVF in retrolenticular part of internal capsule on FA skeleton (left)	Continuous normalized	0.0119427	0.0486834	0.528923
25669_irnt	Weighted-mean ICVF in tract posterior thalamic radiation (left)	Continuous normalized	0.0114685	0.0485291	0.528923
25007_irnt	Volume of white matter (normalised for head size)	Continuous normalized	-0.0111209	0.0489519	0.530083
6159_7	Pain type(s) experienced in last month: Knee pain	Categorical unordered	-0.00816754	0.0504158	0.544329
2010	Suffer from 'nerves'	Categorical unordered	0.00828268	0.051248	0.54582
22612_1	Worked with materials containing asbestos: Sometimes	Categorical unordered	-0.0238923	0.0508289	0.54582
25713_irnt	Weighted-mean ISOVF in tract corticospinal tract (right)	Continuous normalized	0.0117812	0.0512402	0.54582
41205_V587	Diagnoses - secondary ICD9: V587 Other endoscopy with no abnormality found	Categorical unordered	0.176696	0.0512974	0.54582
5855_2	Which eye(s) affected by astigmatism: Left eye	Categorical unordered	0.0558646	0.0508984	0.54582
20003_1141164086	Treatment/medication code: salmeterol+fluticasone propionate	Categorical unordered	0.0796129	0.0514835	0.546217
22617_1142	Job SOC coding: Customer care managers	Categorical unordered	-0.0856667	0.0522143	0.54979
25586_irnt	Weighted-mean L1 in tract medial lemniscus (left)	Continuous normalized	0.0117482	0.05228	0.54979
25663_irnt	Weighted-mean ICVF in tract inferior fronto-occipital fasciculus (right)	Continuous normalized	0.0113342	0.0524283	0.54979
30170	Nucleated red blood cell count	Categorical ordered	0.0356032	0.0527188	0.54979
30230	Nucleated red blood cell percentage	Categorical ordered	0.0356497	0.0525754	0.54979
40001_I259	Underlying (primary) cause of death: ICD10: I25.9 Chronic ischaemic heart disease, unspecified	Categorical unordered	-0.0924012	0.052504	0.54979
20003_1140873608	Treatment/medication code: erythromycin	Categorical unordered	0.119862	0.0533307	0.554595
20084_477	Vitamin and/or mineral supplement use: Vitamin B12	Categorical unordered	-0.0614236	0.0539401	0.559348
20110_100	Illnesses of mother: None of the above (group 1)	Categorical unordered	0.00698115	0.054371	0.562228
25511_irnt	Weighted-mean FA in tract superior thalamic radiation (left)	Continuous normalized	0.0115716	0.0549901	0.567032
20003_1140923402	Treatment/medication code: co-amilofruse	Categorical unordered	-0.105367	0.0557199	0.571415
30630_irnt	Apolipoprotein A	Continuous normalized	0.00316533	0.0557264	0.571415
2443	Diabetes diagnosed by doctor	Categorical unordered	-0.0154468	0.0560068	0.57269
2473	Other serious medical condition/disability diagnosed by doctor	Categorical unordered	-0.00815036	0.0565116	0.576247
25231_irnt	Mean L1 in sagittal stratum on FA skeleton (left)	Continuous normalized	-0.0114704	0.0569286	0.577292
25918_irnt	Volume of grey matter in X Cerebellum (left)	Continuous normalized	-0.0104498	0.0567931	0.577292
20118_8	Home area population density - urban or rural: England/Wales - Hamlet and Isolated Dwelling - less sparse	Categorical unordered	0.0219409	0.0578542	0.579589
22611_0	Workplace had a lot of cigarette smoke from other people smoking: Rarely/never	Categorical unordered	-0.0184477	0.0578778	0.579589
25383_irnt	Mean ICVF in fornix cres+stria terminalis on FA skeleton (left)	Continuous normalized	0.011423	0.0579446	0.579589
25739_irnt	Discrepancy between rfMRI brain image and T1 brain image	Continuous normalized	-0.00983637	0.0576145	0.579589
25746_irnt	Number of dMRI outlier slices detected and corrected	Continuous normalized	-0.0115131	0.0573944	0.579589
22617_1112	Job SOC coding: Directors and chief executives of major organisations	Categorical unordered	-0.0372292	0.0585286	0.582894
2296	Falls in the last year	Categorical ordered	-0.00809572	0.0590126	0.582894
25477_irnt	Mean ISOVF in cingulum hippocampus on FA skeleton (left)	Continuous normalized	0.0111313	0.0586554	0.582894
25577_irnt	Weighted-mean L1 in tract corticospinal tract (left)	Continuous normalized	0.0112007	0.0588912	0.582894
6149_6	Mouth/teeth dental problems: Dentures	Categorical unordered	-0.00899671	0.0590689	0.582894
25377_irnt	Mean ICVF in external capsule on FA skeleton (left)	Continuous normalized	0.0106612	0.0592429	0.583044
26417_irnt	Living environment score (England)	Continuous normalized	0.00341358	0.059989	0.588808
21051	Degree bothered by headaches in the last 3 months	Categorical ordered	0.0110744	0.060446	0.591705
23065	BKV seropositivity for Human Polyomavirus BKV	Categorical unordered	0.107878	0.0606065	0.591705
1220	Daytime dozing / sleeping (narcolepsy)	Categorical ordered	0.00754278	0.063879	0.591993
129_irnt	Place of birth in UK - north co-ordinate	Continuous normalized	-0.00241591	0.0658188	0.591993
1428_0	Spread type: Never/rarely use spread	Categorical unordered	0.0103864	0.0663115	0.591993
1448_1	Bread type: White	Categorical unordered	-0.00745445	0.0627446	0.591993
1468_5	Cereal type: Other (e.g. Cornflakes, Frosties)	Categorical unordered	-0.00888925	0.0618737	0.591993
1538_0	Major dietary changes in the last 5 years: No	Categorical unordered	-0.00643364	0.0666372	0.591993
20002_1112	Non-cancer illness code, self-reported: chronic obstructive airways disease/copd	Categorical unordered	-0.0535971	0.0667503	0.591993
20002_1226	Non-cancer illness code, self-reported: hypothyroidism/myxoedema	Categorical unordered	0.0148948	0.0631733	0.591993
20003_1140862572	Treatment/medication code: budesonide	Categorical unordered	0.0692305	0.0653356	0.591993
20003_1140867490	Treatment/medication code: lithium product	Categorical unordered	0.102399	0.0652675	0.591993
20003_1141169520	Treatment/medication code: cosopt 2%/0.5% eye drops	Categorical unordered	0.105444	0.0645369	0.591993
20118_11	Home area population density - urban or rural: Scotland - Large Urban Area	Categorical unordered	-0.0157697	0.0666815	0.591993
20118_16	Home area population density - urban or rural: Scotland - Accessible Rural	Categorical unordered	-0.0543484	0.0653676	0.591993
2030	Guilty feelings	Categorical unordered	0.00719129	0.0627438	0.591993
20536_1	Weight change during worst episode of depression: Gained weight	Categorical unordered	-0.0214116	0.0635968	0.591993
21038	Currently suffer from abdominal distension	Categorical unordered	0.0127818	0.0646405	0.591993
22601_21212592	Job coding: civil engineer	Categorical unordered	-0.0855889	0.0660667	0.591993
22601_82122605	Job coding: van driver, delivery driver, courier driver	Categorical unordered	0.068453	0.0644828	0.591993
22607_1	Workplace very cold: Sometimes	Categorical unordered	0.0126346	0.0644171	0.591993
22609_2	Workplace very dusty: Often	Categorical unordered	-0.0205937	0.0656911	0.591993
22617_8212	Job SOC coding: Van drivers	Categorical unordered	0.0679307	0.0621928	0.591993
25009_irnt	Volume of brain, grey+white matter (normalised for head size)	Continuous normalized	-0.00918253	0.0608166	0.591993
25011_irnt	Volume of thalamus (left)	Continuous normalized	-0.00928892	0.0669949	0.591993
25162_irnt	Mean MO in inferior cerebellar peduncle on FA skeleton (right)	Continuous normalized	-0.0108049	0.0640079	0.591993
25225_irnt	Mean L1 in superior corona radiata on FA skeleton (left)	Continuous normalized	0.0106066	0.0637469	0.591993
25409_irnt	Mean OD in anterior limb of internal capsule on FA skeleton (left)	Continuous normalized	-0.0111995	0.0652184	0.591993
25478_irnt	Mean ISOVF in fornix cres+stria terminalis on FA skeleton (right)	Continuous normalized	0.0104993	0.0610582	0.591993
25548_irnt	Weighted-mean MO in tract parahippocampal part of cingulum (left)	Continuous normalized	-0.0113817	0.0615544	0.591993
25561_irnt	Weighted-mean MO in tract posterior thalamic radiation (left)	Continuous normalized	-0.0110254	0.0657852	0.591993
25712_irnt	Weighted-mean ISOVF in tract corticospinal tract (left)	Continuous normalized	0.0113153	0.0612967	0.591993
30030_irnt	Haematocrit percentage	Continuous normalized	-0.00250609	0.0653101	0.591993
3571	Back pain for 3+ months	Categorical unordered	-0.0134564	0.0658749	0.591993
40007_irnt	Age at death	Continuous normalized	-0.00696617	0.0638744	0.591993
4674	Private healthcare	Categorical ordered	-0.0119371	0.0639837	0.591993
4924	Attempted fluid intelligence (FI) test.	Categorical unordered	-0.0490872	0.0645651	0.591993
6145_4	Illness, injury, bereavement, stress in last 2 years: Death of a spouse or partner	Categorical unordered	-0.0254897	0.0653027	0.591993
6151_6	Fractured bone site(s): Arm	Categorical unordered	-0.0310401	0.0668761	0.591993
6159_6	Pain type(s) experienced in last month: Hip pain	Categorical unordered	-0.0100369	0.0642763	0.591993
6179_6	Mineral and other dietary supplements: Selenium	Categorical unordered	0.0209129	0.0619551	0.591993
884	Number of days/week of moderate physical activity 10+ minutes	Categorical ordered	-0.00559808	0.0670867	0.591993
2754_irnt	Age at first live birth	Continuous normalized	0.00503314	0.0673025	0.592473
20116_2	Smoking status: Current	Categorical unordered	0.0105884	0.0678779	0.596109
100580	Alcohol consumed	Categorical unordered	-0.0166687	0.0687668	0.598191
20003_1141182628	Treatment/medication code: tiotropium	Categorical unordered	0.063227	0.0685373	0.598191
20074_irnt	Home location at assessment - east co-ordinate (rounded)	Continuous normalized	0.00290998	0.0687392	0.598191
24508_irnt	Distance (Euclidean) to coast	Continuous normalized	0.0029379	0.0686691	0.598191
21057	Degree bothered by pain/problems during intercourse in the last 3 months	Categorical ordered	-0.016656	0.0693209	0.601586
20003_1140872338	Treatment/medication code: madopar 62.5 capsule	Categorical unordered	-0.181464	0.0699501	0.604161
20003_1140879818	Treatment/medication code: metoprolol	Categorical unordered	-0.071039	0.0705107	0.604161
22147_irnt	Age asthma diagnosed by doctor	Continuous normalized	0.0163789	0.0706051	0.604161
25080_irnt	Mean FA in superior corona radiata on FA skeleton (right)	Continuous normalized	0.0107809	0.0703648	0.604161
25431_irnt	Mean OD in fornix cres+stria terminalis on FA skeleton (left)	Continuous normalized	0.0104243	0.0699335	0.604161
25670_irnt	Weighted-mean ICVF in tract posterior thalamic radiation (right)	Continuous normalized	0.0106124	0.0702775	0.604161
25030_irnt	Median T2star in putamen (left)	Continuous normalized	-0.0110801	0.0711831	0.604876
3144_irnt	Heel Broadband ultrasound attenuation, direct entry	Continuous normalized	-0.00383503	0.0709143	0.604876
40006_D352	Type of cancer: ICD10: D35.2 Pituitary gland	Categorical unordered	-0.1334	0.0711519	0.604876
25920_irnt	Volume of grey matter in X Cerebellum (right)	Continuous normalized	-0.00993332	0.0713488	0.604884
100022	Alcohol	Categorical ordered	-0.0153767	0.0723503	0.604991
1448_3	Bread type: Wholemeal or wholegrain	Categorical unordered	0.00639923	0.0718019	0.604991
20002_1311	Non-cancer illness code, self-reported: spine arthritis/spondylitis	Categorical unordered	0.0329436	0.0718475	0.604991
20003_1141167932	Treatment/medication code: rizatriptan	Categorical unordered	-0.110528	0.0722634	0.604991
22617_9134	Job SOC coding: Packers, bottlers, canners, fillers	Categorical unordered	0.0784683	0.0723501	0.604991
2654_6	Non-butter spread type details: Olive oil based spread (eg: Bertolli)	Categorical unordered	0.00978167	0.0720381	0.604991
25790_irnt	Volume of grey matter in Inferior Frontal Gyrus, pars triangularis (left)	Continuous normalized	0.0103259	0.072608	0.605766
20003_1140863182	Treatment/medication code: nitrazepam	Categorical unordered	0.125837	0.0741301	0.608005
20003_1140874744	Treatment/medication code: gliclazide	Categorical unordered	-0.0337632	0.0736438	0.608005
20003_1140884696	Treatment/medication code: clobetasone	Categorical unordered	0.174764	0.073518	0.608005
20003_1141171932	Treatment/medication code: levetiracetam	Categorical unordered	-0.148895	0.0733201	0.608005
22608_2	Workplace very hot: Often	Categorical unordered	-0.0193167	0.0741678	0.608005
23120_irnt	Arm fat mass (right)	Continuous normalized	-0.00296106	0.0737783	0.608005
25792_irnt	Volume of grey matter in Inferior Frontal Gyrus, pars opercularis (left)	Continuous normalized	0.0102285	0.0731588	0.608005
680_3	Own or rent accommodation lived in: Rent - from local authority, local council, housing association	Categorical unordered	-0.0137981	0.0742013	0.608005
22601_24513424	Job coding: librarian, assistant librarian	Categorical unordered	-0.0972277	0.0748027	0.610208
5105_irnt	6mm strong meridian angle (left)	Continuous normalized	0.00668087	0.0746863	0.610208
1259	Smoking/smokers in household	Categorical ordered	-0.0104847	0.0768187	0.61235
20003_1140865578	Treatment/medication code: mesalazine	Categorical unordered	-0.0814156	0.0765768	0.61235
20003_1140867876	Treatment/medication code: prozac 20mg capsule	Categorical unordered	-0.0830257	0.0771653	0.61235
20003_1141173328	Treatment/medication code: ursodeoxycholic acid	Categorical unordered	-0.168302	0.0766836	0.61235
20003_1141176570	Treatment/medication code: fosamax 5mg tablet	Categorical unordered	-0.0881605	0.0766516	0.61235
20183	FI10 : arithmetic sequence recognition	Categorical unordered	-0.0381741	0.0768612	0.61235
22617_3115	Job SOC coding: Quality assurance technicians	Categorical unordered	-0.0974184	0.077211	0.61235
23104_irnt	Body mass index (BMI)	Continuous normalized	-0.00295962	0.0775675	0.61235
25148_irnt	Mean MD in uncinate fasciculus on FA skeleton (right)	Continuous normalized	-0.0104233	0.0774592	0.61235
25165_irnt	Mean MO in superior cerebellar peduncle on FA skeleton (left)	Continuous normalized	-0.0107396	0.075924	0.61235
25327_irnt	Mean L3 in sagittal stratum on FA skeleton (left)	Continuous normalized	-0.0102121	0.0771305	0.61235
25333_irnt	Mean L3 in cingulum hippocampus on FA skeleton (left)	Continuous normalized	-0.0106385	0.075817	0.61235
25389_irnt	Mean ICVF in uncinate fasciculus on FA skeleton (left)	Continuous normalized	0.0103953	0.0768204	0.61235
25472_irnt	Mean ISOVF in external capsule on FA skeleton (right)	Continuous normalized	0.0105266	0.0766132	0.61235
5096_irnt	3mm weak meridian (left)	Continuous normalized	0.00599629	0.0772925	0.61235
20003_1140909702	Treatment/medication code: sulfasalazine	Categorical unordered	-0.0687697	0.0778854	0.61236
5843_1	Which eye(s) affected by myopia (short sight): Right eye	Categorical unordered	0.0460474	0.0779022	0.61236
2877_1	Type of tobacco previously smoked: Manufactured cigarettes	Categorical unordered	0.019571	0.0782854	0.614056
30770_irnt	IGF-1	Continuous normalized	0.00293553	0.0786287	0.615434
25083_irnt	Mean FA in posterior corona radiata on FA skeleton (left)	Continuous normalized	0.0105886	0.0788631	0.615956
135	Number of self-reported non-cancer illnesses	Categorical ordered	-0.00563717	0.0824991	0.616057
1379	Lamb/mutton intake	Categorical ordered	-0.00577961	0.0825167	0.616057
20002_1079	Non-cancer illness code, self-reported: cardiomyopathy	Categorical unordered	-0.102109	0.081701	0.616057
20003_1140864184	Treatment/medication code: dovonex 50micrograms/g cream	Categorical unordered	-0.122242	0.0811648	0.616057
20003_1141179974	Treatment/medication code: cozaar 25mg tablet	Categorical unordered	-0.087918	0.0826123	0.616057
20003_1141192740	Treatment/medication code: ezetrol 10mg tablet	Categorical unordered	0.0695431	0.0801018	0.616057
20114_101	Illnesses of adopted siblings: None of the above (group 2)	Categorical unordered	-0.116014	0.0818469	0.616057
22601_11222591	Job coding: manager in construction, clerk of works, site manager, contracts manager, highways manager	Categorical unordered	0.0564181	0.0813482	0.616057
22601_23153402	Job coding: primary /junior school teacher or teaching professional, nursery school teacher (including head teacher)	Categorical unordered	-0.025225	0.0827068	0.616057
22601_61223105	Job coding: childminder, au pair, children's nanny	Categorical unordered	-0.0822578	0.081223	0.616057
22601_72113242	Job coding: call centre operator, sales order clerk, telephone adviser	Categorical unordered	0.0672989	0.0810325	0.616057
22607_0	Workplace very cold: Rarely/never	Categorical unordered	-0.016518	0.0824807	0.616057
23119_irnt	Arm fat percentage (right)	Continuous normalized	-0.00223523	0.079693	0.616057
25061_irnt	Mean FA in fornix on FA skeleton	Continuous normalized	-0.00911588	0.0803747	0.616057
25133_irnt	Mean MD in posterior thalamic radiation on FA skeleton (left)	Continuous normalized	-0.0100765	0.0809597	0.616057
25292_irnt	Mean L2 in uncinate fasciculus on FA skeleton (right)	Continuous normalized	-0.0103689	0.082736	0.616057
25505_irnt	Weighted-mean FA in tract medial lemniscus (left)	Continuous normalized	0.0105283	0.0801177	0.616057
25723_irnt	Weighted-mean ISOVF in tract posterior thalamic radiation (left)	Continuous normalized	0.0100563	0.0813994	0.616057
3089	Caffeine drink within last hour	Categorical unordered	-0.0218281	0.080599	0.616057
5109_irnt	6mm asymmetry angle (right)	Continuous normalized	0.00824705	0.0794363	0.616057
5133_irnt	6mm strong meridian (right)	Continuous normalized	0.00630937	0.0808636	0.616057
6147_1	Reason for glasses/contact lenses: For short-sightedness, i.e. only or mainly for distance viewing such as driving, cinema etc (called 'myopia')	Categorical unordered	0.0109772	0.0798597	0.616057
6154_6	Medication for pain relief, constipation, heartburn: Laxatives (e.g. Dulcolax, Senokot)	Categorical unordered	-0.0179528	0.0806044	0.616057
20002_1602	Non-cancer illness code, self-reported: bowel / intestinal obstruction	Categorical unordered	0.148175	0.0832055	0.618299
22617_2431	Job SOC coding: Architects	Categorical unordered	-0.0640515	0.0839168	0.622325
20003_1140867878	Treatment/medication code: sertraline	Categorical unordered	0.0454126	0.0849133	0.627585
20107_100	Illnesses of father: None of the above (group 1)	Categorical unordered	0.00651302	0.0849681	0.627585
22169	Recent medication for chronic bronchitis	Categorical unordered	-0.14619	0.0853667	0.629264
22422_irnt	LV end systolic volume	Continuous normalized	-0.00860956	0.0859364	0.631722
25782_irnt	Volume of grey matter in Frontal Pole (left)	Continuous normalized	-0.0088634	0.0860444	0.631722
4194_irnt	Pulse rate	Continuous normalized	-0.00446842	0.0865396	0.63409
20003_1140922174	Treatment/medication code: alendronate sodium	Categorical unordered	0.0277298	0.08698	0.634783
20003_99999	Treatment/medication code: Free-text entry, unable to be coded	Categorical unordered	-0.0161768	0.0869702	0.634783
20002_1533	Non-cancer illness code, self-reported: disc degeneration	Categorical unordered	-0.0685733	0.0877565	0.637263
22601_61233408	Job coding: playgroup or playschool leader or assistant	Categorical unordered	0.0823845	0.0878408	0.637263
23123_irnt	Arm fat percentage (left)	Continuous normalized	-0.00216901	0.0877627	0.637263
20003_1140881474	Treatment/medication code: normacol granules	Categorical unordered	0.140311	0.0885015	0.64079
20003_1140911754	Treatment/medication code: anadin tablet	Categorical unordered	0.106479	0.0896723	0.645127
25224_irnt	Mean L1 in superior corona radiata on FA skeleton (right)	Continuous normalized	0.00980732	0.0897646	0.645127
30600_irnt	Albumin	Continuous normalized	-0.00299305	0.0895697	0.645127
6149_3	Mouth/teeth dental problems: Bleeding gums	Categorical unordered	0.00867348	0.0898034	0.645127
25825_irnt	Volume of grey matter in Lateral Occipital Cortex, superior division (right)	Continuous normalized	0.00932422	0.0900741	0.645808
25028_irnt	Median T2star in caudate (left)	Continuous normalized	-0.0104168	0.0907177	0.649155
22601_41143216	Job coding: officer of ngo, trade union organiser/official, charity administrator, secretary of research or charity or political or professional or trade association or trade union	Categorical unordered	0.0442174	0.0910443	0.650224
22601_11343224	Job coding: advertising or public relations manager, media/publicity manager, campaign/fundraising manager	Categorical unordered	0.0760861	0.0914303	0.65045
25408_irnt	Mean OD in anterior limb of internal capsule on FA skeleton (right)	Continuous normalized	-0.0102056	0.0913843	0.65045
20003_1140888386	Treatment/medication code: iron product	Categorical unordered	0.0545593	0.0919405	0.651984
25763_irnt	90th percentile of BOLD effect (in group-defined mask) for faces activation	Continuous normalized	-0.0109385	0.0920012	0.651984
22617_2315	Job SOC coding: Primary and nursery education teaching professionals	Categorical unordered	-0.0243247	0.0922768	0.652678
25018_irnt	Volume of pallidum (right)	Continuous normalized	-0.00926317	0.0932009	0.657946
102280	Milk chocolate intake	Categorical ordered	0.0304699	0.094044	0.660089
22617_2213	Job SOC coding: Pharmacists/pharmacologists	Categorical unordered	0.0851433	0.0940219	0.660089
25685_irnt	Weighted-mean OD in tract corticospinal tract (left)	Continuous normalized	-0.00983512	0.0938243	0.660089
100920_2104	Type milk consumed: wholemilk	Categorical unordered	0.0327543	0.0961262	0.661158
102_irnt	Pulse rate, automated reading	Continuous normalized	-0.00278337	0.0991579	0.661158
1239	Current tobacco smoking	Categorical ordered	0.00959122	0.0972441	0.661158
20002_1066	Non-cancer illness code, self-reported: heart/cardiac problem	Categorical unordered	0.0497727	0.097397	0.661158
20002_1275	Non-cancer illness code, self-reported: retinal problem	Categorical unordered	0.0681752	0.095528	0.661158
20003_1140867726	Treatment/medication code: lofepramine	Categorical unordered	0.104074	0.0994379	0.661158
20003_1140909708	Treatment/medication code: furosemide	Categorical unordered	0.0328626	0.0991962	0.661158
20003_1140911640	Treatment/medication code: lecithin product	Categorical unordered	0.121683	0.0951441	0.661158
20003_1140917034	Treatment/medication code: airomir 100micrograms cfc-free inhaler	Categorical unordered	0.131718	0.099386	0.661158
20003_1141194794	Treatment/medication code: bendroflumethiazide	Categorical unordered	-0.0124288	0.0986814	0.661158
20097_1	Size of rose wine glass drunk: small (125ml)	Categorical unordered	0.0742714	0.097994	0.661158
20160	Ever smoked	Categorical unordered	0.0058615	0.0962305	0.661158
21040	Satisfaction with bowel habits	Categorical ordered	0.00820391	0.0974153	0.661158
22601_23193429	Job coding: day nursery manager or owner	Categorical unordered	-0.157399	0.10014	0.661158
22601_34313159	Job coding: journalist, reporter, newspaper correspondent, sports writer, newspaper or magazine editor	Categorical unordered	0.0753496	0.0999018	0.661158
22601_61143103	Job coding: houseparent, child careworker, residential warden, sheltered accommodation warden, foster parent	Categorical unordered	-0.0685061	0.0956434	0.661158
22617_1122	Job SOC coding: Managers in construction	Categorical unordered	0.0532459	0.0951361	0.661158
22617_6114	Job SOC coding: Houseparents and residential wardens	Categorical unordered	-0.067018	0.0996062	0.661158
22660_103	Gap coding: Full-time or part-time education	Categorical unordered	-0.0172844	0.0960624	0.661158
25140_irnt	Mean MD in cingulum hippocampus on FA skeleton (right)	Continuous normalized	-0.00996372	0.100114	0.661158
25198_irnt	Mean MO in tapetum on FA skeleton (right)	Continuous normalized	0.00996159	0.0959126	0.661158
25217_irnt	Mean L1 in anterior limb of internal capsule on FA skeleton (left)	Continuous normalized	0.00923797	0.0996429	0.661158
25356_irnt	Mean ICVF in superior cerebellar peduncle on FA skeleton (right)	Continuous normalized	0.0097938	0.0976943	0.661158
25720_irnt	Weighted-mean ISOVF in tract middle cerebellar peduncle	Continuous normalized	0.00975017	0.0982637	0.661158
25821_irnt	Volume of grey matter in Supramarginal Gyrus, posterior division (right)	Continuous normalized	-0.00936873	0.0997023	0.661158
3064_irnt	Peak expiratory flow (PEF)	Continuous normalized	-0.00237321	0.0956499	0.661158
30720_irnt	Cystatin C	Continuous normalized	0.00254128	0.0999951	0.661158
3143_irnt	Ankle spacing width	Continuous normalized	-0.00318833	0.0981558	0.661158
41203_7865	Diagnoses - main ICD9: 7865 Chest pain	Categorical unordered	-0.084888	0.0981649	0.661158
49_irnt	Hip circumference	Continuous normalized	-0.00278103	0.0997307	0.661158
5108_irnt	3mm asymmetry angle (right)	Continuous normalized	0.00587077	0.0949895	0.661158
6138_3	Qualifications: O levels/GCSEs or equivalent	Categorical unordered	0.00574644	0.100027	0.661158
6158_3	Why reduced smoking: Health precaution	Categorical unordered	0.0322496	0.0981635	0.661158
20003_1140860840	Treatment/medication code: nitrolingual 400micrograms spray	Categorical unordered	0.0889871	0.101002	0.661357
20003_1140926732	Treatment/medication code: meloxicam	Categorical unordered	0.0526428	0.100706	0.661357
20161_irnt	Pack years of smoking	Continuous normalized	-0.00481321	0.100355	0.661357
22617_3431	Job SOC coding: Journalists, newspaper and periodical editors	Categorical unordered	0.0742586	0.100877	0.661357
25907_irnt	Volume of grey matter in Vermis VIIb Cerebellum	Continuous normalized	-0.00950341	0.101071	0.661357
100460	Added milk to standard tea	Categorical unordered	0.0155076	0.105396	0.66368
102930	Egg consumers	Categorical unordered	-0.0181213	0.103504	0.66368
1110	Length of mobile phone use	Categorical ordered	-0.00504421	0.104704	0.66368
1389	Pork intake	Categorical ordered	-0.00539151	0.106911	0.66368
1797	Father still alive	Categorical unordered	0.00781238	0.104536	0.66368
20002_1162	Non-cancer illness code, self-reported: cholelithiasis/gall stones	Categorical unordered	-0.0218874	0.104007	0.66368
20002_1308	Non-cancer illness code, self-reported: osteomyelitis	Categorical unordered	-0.0706776	0.104003	0.66368
20003_1141146138	Treatment/medication code: lipitor 10mg tablet	Categorical unordered	-0.0326671	0.106862	0.66368
20003_1141176662	Treatment/medication code: celecoxib	Categorical unordered	-0.0850204	0.104541	0.66368
20084_484	Vitamin and/or mineral supplement use: Selenium	Categorical unordered	0.059581	0.103139	0.66368
20118_13	Home area population density - urban or rural: Scotland - Accessible Small Town	Categorical unordered	-0.0501867	0.106181	0.66368
20131	Number of correct matches in round	Categorical ordered	0.0152423	0.105556	0.66368
20246_2	Trail making completion status: Completed with pause	Categorical unordered	0.0344635	0.105646	0.66368
20428	Professional informed about anxiety	Categorical unordered	0.017769	0.106809	0.66368
20487	Felt hated by family member as a child	Categorical ordered	-0.0136717	0.101639	0.66368
20530	Witnessed sudden violent death	Categorical unordered	-0.014276	0.104479	0.66368
22660_102	Gap coding: Unpaid or voluntary work	Categorical unordered	-0.0339797	0.103278	0.66368
25075_irnt	Mean FA in posterior limb of internal capsule on FA skeleton (left)	Continuous normalized	0.0098975	0.102821	0.66368
25102_irnt	Mean FA in tapetum on FA skeleton (right)	Continuous normalized	0.00953766	0.103563	0.66368
25134_irnt	Mean MD in sagittal stratum on FA skeleton (right)	Continuous normalized	-0.00960462	0.106947	0.66368
25210_irnt	Mean L1 in inferior cerebellar peduncle on FA skeleton (right)	Continuous normalized	-0.00987172	0.102645	0.66368
25219_irnt	Mean L1 in posterior limb of internal capsule on FA skeleton (left)	Continuous normalized	0.0096444	0.105131	0.66368
25370_irnt	Mean ICVF in posterior corona radiata on FA skeleton (right)	Continuous normalized	0.00949978	0.102608	0.66368
25698_irnt	Weighted-mean OD in tract superior longitudinal fasciculus (left)	Continuous normalized	-0.00990903	0.101918	0.66368
2907	Ever stopped smoking for 6+ months	Categorical unordered	0.0113605	0.104895	0.66368
30210_irnt	Eosinophill percentage	Continuous normalized	-0.00266546	0.106304	0.66368
40006_C343	Type of cancer: ICD10: C34.3 Lower lobe, bronchus or lung	Categorical unordered	0.073799	0.105341	0.66368
40012_6	Behaviour of cancer tumour: Malignant, metastatic site	Categorical unordered	-0.0885925	0.105962	0.66368
4198_irnt	Position of the pulse wave peak	Continuous normalized	-0.0041423	0.10703	0.66368
5984_irnt	ECG, load	Continuous normalized	0.00478304	0.103386	0.66368
6770	Errors before selecting correct item in numeric path (trail #1)	Categorical ordered	0.0358573	0.104214	0.66368
12340_irnt	QRS duration	Continuous normalized	-0.00856703	0.107695	0.666044
25311_irnt	Mean L3 in cerebral peduncle on FA skeleton (left)	Continuous normalized	-0.00956766	0.107774	0.666044
1618	Alcohol usually taken with meals	Categorical unordered	0.00841387	0.112892	0.670574
20002_1257	Non-cancer illness code, self-reported: trapped nerve/compressed nerve	Categorical unordered	-0.0505877	0.10934	0.670574
20002_1406	Non-cancer illness code, self-reported: muscle or soft tissue injuries	Categorical unordered	0.0316992	0.112877	0.670574
20003_1140873966	Treatment/medication code: trimethoprim	Categorical unordered	-0.0858466	0.112427	0.670574
20003_1140888172	Treatment/medication code: mometasone	Categorical unordered	-0.0621202	0.11138	0.670574
20003_1141177532	Treatment/medication code: nexium 20mg tablet	Categorical unordered	0.0655813	0.109325	0.670574
20111_100	Illnesses of siblings: None of the above (group 1)	Categorical unordered	0.00671447	0.11288	0.670574
20162_irnt	Pack years adult smoking as proportion of life span exposed to smoking	Continuous normalized	-0.00471367	0.112683	0.670574
20189	FI13 : subset inclusion logic	Categorical unordered	0.127533	0.111583	0.670574
2020	Loneliness, isolation	Categorical unordered	0.00716422	0.112217	0.670574
21053	Degree bothered by dizziness in the last 3 months	Categorical ordered	-0.0102279	0.109491	0.670574
22601_23293164	Job coding: researcher in broadcasting, journalism, photography, printing and publishing	Categorical unordered	0.12955	0.110005	0.670574
22601_53152546	Job coding: carpenter, carpenter and joiner, builder's joiner	Categorical unordered	-0.0822606	0.109568	0.670574
2355	Most recent bowel cancer screening	Categorical ordered	-0.0118054	0.11088	0.670574
25071_irnt	Mean FA in cerebral peduncle on FA skeleton (left)	Continuous normalized	0.00933445	0.1096	0.670574
25181_irnt	Mean MO in posterior thalamic radiation on FA skeleton (left)	Continuous normalized	-0.00955801	0.110771	0.670574
25380_irnt	Mean ICVF in cingulum hippocampus on FA skeleton (right)	Continuous normalized	0.00948947	0.110587	0.670574
25482_irnt	Mean ISOVF in superior fronto-occipital fasciculus on FA skeleton (right)	Continuous normalized	0.00947838	0.111799	0.670574
25666_irnt	Weighted-mean ICVF in tract middle cerebellar peduncle	Continuous normalized	0.0094829	0.112627	0.670574
25715_irnt	Weighted-mean ISOVF in tract forceps minor	Continuous normalized	0.00969686	0.112044	0.670574
25852_irnt	Volume of grey matter in Lingual Gyrus (left)	Continuous normalized	-0.00821544	0.110379	0.670574
25877_irnt	Volume of grey matter in Occipital Pole (right)	Continuous normalized	-0.00852083	0.112289	0.670574
30020_irnt	Haemoglobin concentration	Continuous normalized	-0.00210895	0.110966	0.670574
41248_6000	Destinations on discharge from hospital (recoded): Transfer within NHS provider	Categorical unordered	-0.026397	0.110449	0.670574
20003_1140927086	Treatment/medication code: arthrotec 50 tablet	Categorical unordered	-0.0932063	0.113136	0.67094
20002_1631	Non-cancer illness code, self-reported: fracture clavicle / collar bone	Categorical unordered	0.0806984	0.115743	0.673587
20003_1140876136	Treatment/medication code: beconase 50micrograms nasal spray	Categorical unordered	-0.0329121	0.114515	0.673587
20003_1140909368	Treatment/medication code: carvedilol	Categorical unordered	-0.103888	0.114737	0.673587
20246_1	Trail making completion status: Abandoned	Categorical unordered	-0.0274235	0.11408	0.673587
20456	Ever addicted to illicit or recreational drugs	Categorical unordered	0.0771567	0.114972	0.673587
22617_2126	Job SOC coding: Design and development engineers	Categorical unordered	-0.0655578	0.115548	0.673587
22617_2312	Job SOC coding: Further education teaching professionals	Categorical unordered	-0.0325975	0.115592	0.673587
23044_irnt	UreA antigen for Helicobacter pylori	Continuous normalized	0.018899	0.115476	0.673587
25443_irnt	Mean ISOVF in body of corpus callosum on FA skeleton	Continuous normalized	0.00882004	0.115098	0.673587
25538_irnt	Weighted-mean MD in tract superior thalamic radiation (left)	Continuous normalized	0.00878463	0.115552	0.673587
25705_irnt	Weighted-mean ISOVF in tract acoustic radiation (right)	Continuous normalized	0.00959393	0.114063	0.673587
41205_E8788	Diagnoses - secondary ICD9: E8788 Abn. reaction to other spec. surg op./procedure without misadvent at time	Categorical unordered	0.1459	0.115784	0.673587
22601_11412694	Job coding: quality assurance manager, quality control manager	Categorical unordered	0.0942398	0.1165	0.67668
20002_1428	Non-cancer illness code, self-reported: thyroiditis	Categorical unordered	-0.124601	0.116723	0.676901
21001_irnt	Body mass index (BMI)	Continuous normalized	-0.00260459	0.11788	0.681459
25701_irnt	Weighted-mean OD in tract superior thalamic radiation (right)	Continuous normalized	-0.00878854	0.117757	0.681459
20003_1140911734	Treatment/medication code: ginkgo forte tablet	Categorical unordered	0.0352198	0.118655	0.682482
22702_irnt	Home location - east co-ordinate (rounded)	Continuous normalized	0.00248266	0.118652	0.682482
25253_irnt	Mean L2 in fornix on FA skeleton	Continuous normalized	0.00807196	0.118801	0.682482
4537	Work/job satisfaction	Categorical ordered	0.0105375	0.118693	0.682482
20002_1433	Non-cancer illness code, self-reported: cerebral palsy	Categorical unordered	-0.145484	0.119339	0.683682
22601_31152695	Job coding: quality assurance technician/co-ordinator	Categorical unordered	-0.105821	0.119382	0.683682
104400	Fruit consumers	Categorical unordered	-0.0184572	0.120468	0.688825
22617_8133	Job SOC coding: Routine inspectors and testers	Categorical unordered	-0.0797013	0.120878	0.690099
22617_8114	Job SOC coding: Chemical and related process operatives	Categorical unordered	0.125462	0.121164	0.690657
22617_8132	Job SOC coding: Assemblers (vehicles and metal goods)	Categorical unordered	-0.0683971	0.121449	0.691209
25293_irnt	Mean L2 in uncinate fasciculus on FA skeleton (left)	Continuous normalized	-0.0092196	0.122275	0.692759
40006_C187	Type of cancer: ICD10: C18.7 Sigmoid colon	Categorical unordered	0.0485248	0.122477	0.692759
40006_C857	Type of cancer: ICD10: C85.7 Other specified types of non-Hodgkin's lymphoma	Categorical unordered	-0.148841	0.12232	0.692759
5327_0	Ever had laser treatment for glaucoma or high eye pressure: No	Categorical unordered	0.119372	0.122089	0.692759
20003_1141177600	Treatment/medication code: rosiglitazone	Categorical unordered	-0.0702588	0.12358	0.696854
23124_irnt	Arm fat mass (left)	Continuous normalized	-0.00255209	0.123435	0.696854
1180	Morning/evening person (chronotype)	Categorical ordered	0.00501699	0.125008	0.701738
20003_1141180314	Treatment/medication code: ibandronic acid	Categorical unordered	-0.0880703	0.125211	0.701738
25488_irnt	Weighted-mean FA in tract acoustic radiation (left)	Continuous normalized	0.00936556	0.125112	0.701738
25590_irnt	Weighted-mean L1 in tract superior longitudinal fasciculus (left)	Continuous normalized	0.0088763	0.125209	0.701738
20002_1495	Non-cancer illness code, self-reported: lymphoedema	Categorical unordered	0.120397	0.125447	0.701986
1807_irnt	Father's age at death	Continuous normalized	0.00293324	0.12889	0.702425
20002_1196	Non-cancer illness code, self-reported: urinary tract infection/kidney infection	Categorical unordered	0.0379004	0.127716	0.702425
20002_1647	Non-cancer illness code, self-reported: fracture pelvis	Categorical unordered	0.131266	0.12767	0.702425
2207	Wears glasses or contact lenses	Categorical unordered	0.00920223	0.128969	0.702425
22601_52453063	Job coding: computer installation and maintenance engineer/repairer/installer/technician	Categorical unordered	-0.0901109	0.128453	0.702425
22601_54342896	Job coding: chef, cook, caterer	Categorical unordered	-0.0857124	0.125942	0.702425
22617_1211	Job SOC coding: Farm managers	Categorical unordered	-0.121186	0.126083	0.702425
25048_irnt	Median BOLD effect (in group-defined mask) for faces-shapes contrast	Continuous normalized	-0.00982449	0.127983	0.702425
25082_irnt	Mean FA in posterior corona radiata on FA skeleton (right)	Continuous normalized	0.00923595	0.128874	0.702425
25155_irnt	Mean MO in body of corpus callosum on FA skeleton	Continuous normalized	-0.00850888	0.128585	0.702425
25348_irnt	Mean ICVF in splenium of corpus callosum on FA skeleton	Continuous normalized	0.00903813	0.127332	0.702425
25416_irnt	Mean OD in superior corona radiata on FA skeleton (right)	Continuous normalized	-0.0092478	0.126471	0.702425
25484_irnt	Mean ISOVF in uncinate fasciculus on FA skeleton (right)	Continuous normalized	-0.00918851	0.12834	0.702425
25694_irnt	Weighted-mean OD in tract medial lemniscus (left)	Continuous normalized	-0.00913923	0.128544	0.702425
25827_irnt	Volume of grey matter in Lateral Occipital Cortex, inferior division (right)	Continuous normalized	-0.00831323	0.127969	0.702425
40001_C679	Underlying (primary) cause of death: ICD10: C67.9 Bladder, unspecified	Categorical unordered	0.117963	0.128518	0.702425
40006_C183	Type of cancer: ICD10: C18.3 Hepatic flexure	Categorical unordered	0.13323	0.128897	0.702425
6139_1	Gas or solid-fuel cooking/heating: A gas hob or gas cooker	Categorical unordered	-0.00566579	0.128912	0.702425
20003_1140883748	Treatment/medication code: selenium product	Categorical unordered	0.0462961	0.130224	0.703313
22617_3231	Job SOC coding: Youth and community workers	Categorical unordered	-0.0479363	0.129698	0.703313
25496_irnt	Weighted-mean FA in tract corticospinal tract (left)	Continuous normalized	0.00904951	0.130282	0.703313
25854_irnt	Volume of grey matter in Temporal Fusiform Cortex, anterior division (left)	Continuous normalized	-0.00828519	0.129396	0.703313
5163_irnt	3mm regularity index (left)	Continuous normalized	0.00524138	0.129737	0.703313
84_irnt	Cancer year/age first occurred	Continuous normalized	-0.00830771	0.130118	0.703313
4501	Non-accidental death in close genetic family	Categorical unordered	-0.0104123	0.130566	0.703814
100170	Fizzy drink intake	Categorical ordered	-0.0237992	0.135873	0.705678
104910	Time spent doing moderate physical activity	Categorical ordered	-0.0119766	0.135471	0.705678
12336_irnt	Ventricular rate	Continuous normalized	-0.0085068	0.131789	0.705678
20002_1264	Non-cancer illness code, self-reported: epilepsy	Categorical unordered	-0.0280923	0.134361	0.705678
20002_1435	Non-cancer illness code, self-reported: optic neuritis	Categorical unordered	-0.138486	0.138098	0.705678
20002_1440	Non-cancer illness code, self-reported: tuberculosis (tb)	Categorical unordered	-0.0363153	0.139563	0.705678
20002_1548	Non-cancer illness code, self-reported: acne/acne vulgaris	Categorical unordered	0.107477	0.138171	0.705678
20003_1140868172	Treatment/medication code: stemetil 5mg tablet	Categorical unordered	-0.103789	0.138149	0.705678
20003_1140870306	Treatment/medication code: iron+folic acid	Categorical unordered	-0.117077	0.133497	0.705678
20003_1140879540	Treatment/medication code: fluoxetine	Categorical unordered	-0.0241784	0.131398	0.705678
20003_1140883656	Treatment/medication code: hydroxyzine	Categorical unordered	0.14618	0.135122	0.705678
20003_1140884654	Treatment/medication code: beclomethasone	Categorical unordered	0.040219	0.138929	0.705678
20003_1140917428	Treatment/medication code: angitil sr 90 m/r capsule	Categorical unordered	0.142413	0.132974	0.705678
20003_1141200384	Treatment/medication code: vesicare 5mg tablet	Categorical unordered	-0.0826298	0.136614	0.705678
20079_4	Day-of-week questionnaire completion requested: Thursday	Categorical unordered	0.0181753	0.134101	0.705678
20468	Ever believed in an un-real conspiracy against self	Categorical unordered	-0.0495609	0.138364	0.705678
20497	Repeated disturbing thoughts of stressful experience in past month	Categorical ordered	-0.0100098	0.131601	0.705678
20544_3	Mental health problems ever diagnosed by a professional: Any other type of psychosis or psychotic illness	Categorical unordered	0.0716379	0.137937	0.705678
20548_5	Manifestations of mania or irritability: I needed less sleep than usual	Categorical unordered	-0.0252155	0.136595	0.705678
22601_31213292	Job coding: architectural technologist/technician/assistant, town planning technician, planning enforcement officer	Categorical unordered	0.113004	0.139033	0.705678
22601_32313110	Job coding: community worker, day centre officer, youth leader, youth worker, parish worker, bail support officer	Categorical unordered	-0.0473311	0.139235	0.705678
22601_41223241	Job coding: accounts and wages clerk/assistant/supervisor, bookkeeper, cost or ledger clerk, audit assistant, budget officer, student loans officer, paymaster	Categorical unordered	0.035362	0.137414	0.705678
22617_4114	Job SOC coding: Officers of non-governmental organisations	Categorical unordered	0.0390005	0.133186	0.705678
22617_4211	Job SOC coding: Medical secretaries	Categorical unordered	-0.0476853	0.138407	0.705678
22617_6211	Job SOC coding: Sports and leisure assistants	Categorical unordered	-0.105338	0.137982	0.705678
22617_9132	Job SOC coding: Industrial cleaning process occupations	Categorical unordered	-0.105638	0.134932	0.705678
25020_irnt	Volume of hippocampus (right)	Continuous normalized	0.00819316	0.139463	0.705678
25228_irnt	Mean L1 in posterior thalamic radiation on FA skeleton (right)	Continuous normalized	-0.00899444	0.13879	0.705678
25332_irnt	Mean L3 in cingulum hippocampus on FA skeleton (right)	Continuous normalized	-0.00894986	0.136551	0.705678
25341_irnt	Mean L3 in uncinate fasciculus on FA skeleton (left)	Continuous normalized	-0.00903033	0.132685	0.705678
25385_irnt	Mean ICVF in superior longitudinal fasciculus on FA skeleton (left)	Continuous normalized	0.0087918	0.134341	0.705678
25567_irnt	Weighted-mean MO in tract uncinate fasciculus (left)	Continuous normalized	-0.00907623	0.137876	0.705678
25675_irnt	Weighted-mean ICVF in tract uncinate fasciculus (left)	Continuous normalized	0.00865823	0.135498	0.705678
3159	Smoked cigarette or pipe within last hour	Categorical unordered	-0.0257433	0.132239	0.705678
3741	Stomach/abdominal pain for 3+ months	Categorical unordered	-0.0177192	0.137659	0.705678
40006_C19	Type of cancer: ICD10: C19 Malignant neoplasm of rectosigmoid junction	Categorical unordered	0.0804765	0.136056	0.705678
4609_irnt	Longest period of depression	Continuous normalized	0.00589723	0.137939	0.705678
5098_irnt	6mm weak meridian (right)	Continuous normalized	0.00540877	0.135018	0.705678
5134_irnt	6mm strong meridian (left)	Continuous normalized	0.00537863	0.138627	0.705678
5328_0	Ever had corneal graft surgery: No	Categorical unordered	0.133646	0.133596	0.705678
5485	Leg pain when walking normally	Categorical unordered	-0.0195719	0.134649	0.705678
5843_3	Which eye(s) affected by myopia (short sight): Both eyes	Categorical unordered	-0.0286841	0.137727	0.705678
6147_7	Reason for glasses/contact lenses: Other eye condition	Categorical unordered	-0.0433486	0.132223	0.705678
670_3	Type of accommodation lived in: Mobile or temporary structure (i.e. caravan)	Categorical unordered	-0.0691423	0.136439	0.705678
709	Number in household	Categorical ordered	-0.00488498	0.138334	0.705678
20002_1274	Non-cancer illness code, self-reported: eye infection	Categorical unordered	-0.0802977	0.139832	0.706065
22617_9233	Job SOC coding: Cleaners, domestics	Categorical unordered	-0.0594488	0.140375	0.707093
25081_irnt	Mean FA in superior corona radiata on FA skeleton (left)	Continuous normalized	0.00873952	0.140421	0.707093
25635_irnt	Weighted-mean L3 in tract inferior fronto-occipital fasciculus (left)	Continuous normalized	-0.00844106	0.140738	0.707723
20019_irnt	Speech-reception-threshold (SRT) estimate (left)	Continuous normalized	-0.0038735	0.142099	0.708742
2050	Frequency of depressed mood in last 2 weeks	Categorical ordered	0.00611268	0.141294	0.708742
22617_5314	Job SOC coding: Plumbers, heating and ventilating engineers	Categorical unordered	-0.0728911	0.141388	0.708742
25325_irnt	Mean L3 in posterior thalamic radiation on FA skeleton (left)	Continuous normalized	-0.00832096	0.142024	0.708742
25709_irnt	Weighted-mean ISOVF in tract cingulate gyrus part of cingulum (right)	Continuous normalized	0.00893418	0.141797	0.708742
41203_5206	Diagnoses - main ICD9: 5206 Disturbances in tooth eruption	Categorical unordered	-0.0787069	0.142035	0.708742
25533_irnt	Weighted-mean MD in tract medial lemniscus (right)	Continuous normalized	0.00885586	0.14273	0.710919
22617_6123	Job SOC coding: Playgroup leaders/assistants	Categorical unordered	0.0702357	0.143207	0.712328
