## Supplementary material for "Mitochondrial genome copy number measured by DNA sequencing in human blood is strongly associated with metabolic traits via cell-type composition differences": Large Supplemental Tables (part 2 of 3)

### Sheet: Table S7 (continued)
Table S7. MT-CN phenome-wide screen using normalized continuous variables with adjustment for platelet and neutrophil counts. Results of phenome-wide screen for association with MT-CN PRS in the UK Biobank (N = 357,656), with FDR correction applied to all categorical variables and normalized continuous variables. These tests were performed with adjustment for platelet and neutrophil counts. A dark line separates the results at q = 0.05.
25855_irnt	Volume of grey matter in Temporal Fusiform Cortex, anterior division (right)	Continuous normalized	-0.0078922	0.143417	0.712409
40006_D333	Type of cancer: ICD10: D33.3 Cranial nerves	Categorical unordered	0.123321	0.143659	0.712647
20001_1006	Cancer code, self-reported: larynx/throat cancer	Categorical unordered	-0.0897793	0.144783	0.713404
20002_1568	Non-cancer illness code, self-reported: measles / morbillivirus	Categorical unordered	-0.0431591	0.144011	0.713404
20003_1140872694	Treatment/medication code: flucloxacillin	Categorical unordered	-0.137498	0.144978	0.713404
20546_4	Substances taken for depression: Drugs or alcohol (more than once)	Categorical unordered	-0.0167467	0.144788	0.713404
25262_irnt	Mean L2 in cerebral peduncle on FA skeleton (right)	Continuous normalized	-0.00870672	0.144862	0.713404
25809_irnt	Volume of grey matter in Inferior Temporal Gyrus, anterior division (right)	Continuous normalized	-0.00825952	0.1447	0.713404
20084_479	Vitamin and/or mineral supplement use: Vitamin D	Categorical unordered	-0.0377008	0.145251	0.713793
20003_1141189090	Treatment/medication code: rosiglitazone 1mg / metformin 500mg tablet	Categorical unordered	0.126031	0.145535	0.714231
137	Number of treatments/medications taken	Categorical ordered	-0.00462394	0.14712	0.71444
1428_1	Spread type: Butter/spreadable butter	Categorical unordered	-0.00512825	0.148707	0.71444
20002_1081	Non-cancer illness code, self-reported: stroke	Categorical unordered	-0.0215788	0.147401	0.71444
20002_1156	Non-cancer illness code, self-reported: infective/viral hepatitis	Categorical unordered	0.0533447	0.151583	0.71444
20002_1224	Non-cancer illness code, self-reported: thyroid problem (not cancer)	Categorical unordered	0.0477472	0.151679	0.71444
20002_1575	Non-cancer illness code, self-reported: herpes simplex	Categorical unordered	-0.123581	0.15184	0.71444
20002_1638	Non-cancer illness code, self-reported: fracture hand	Categorical unordered	-0.110652	0.149535	0.71444
20003_1140873548	Treatment/medication code: oxytetracycline	Categorical unordered	-0.0450193	0.151225	0.71444
20003_1140879630	Treatment/medication code: imipramine	Categorical unordered	0.106587	0.147819	0.71444
20003_1141169844	Treatment/medication code: dexamethasone+hypromellose 0.1%/0.5% eye drops	Categorical unordered	-0.126036	0.148719	0.71444
20107_10	Illnesses of father: Alzheimer's disease/dementia	Categorical unordered	0.012359	0.148682	0.71444
20149_irnt	Interval between previous point and current one in numeric path (trail #1)	Continuous normalized	-0.00468341	0.149773	0.71444
20408	Frequency of memory loss due to drinking alcohol in last year	Categorical ordered	0.0167725	0.152	0.71444
20436	Fraction of day affected during worst episode of depression	Categorical ordered	0.0109387	0.151247	0.71444
20540	Multiple worries during worst period of anxiety	Categorical unordered	0.0184953	0.14807	0.71444
22332_irnt	QTC interval	Continuous normalized	-0.0103908	0.150326	0.71444
22423_irnt	LV stroke volume	Continuous normalized	-0.00743812	0.149107	0.71444
22601_22133068	Job coding: pharmacist, pharmacologist, pharmaceutical chemist	Categorical unordered	0.0745889	0.147663	0.71444
22601_81322804	Job coding: assembler, machine operator, foreman	Categorical unordered	-0.0835059	0.147842	0.71444
22617_2121	Job SOC coding: Civil engineers	Categorical unordered	-0.048569	0.148372	0.71444
22617_6221	Job SOC coding: Hairdressers, barbers	Categorical unordered	0.071667	0.1516	0.71444
23028_irnt	MC VP1 antigen for Merkel Cell Polyomavirus	Continuous normalized	0.0173792	0.150378	0.71444
25064_irnt	Mean FA in medial lemniscus on FA skeleton (right)	Continuous normalized	0.00848263	0.151291	0.71444
25230_irnt	Mean L1 in sagittal stratum on FA skeleton (right)	Continuous normalized	-0.00870085	0.149631	0.71444
25371_irnt	Mean ICVF in posterior corona radiata on FA skeleton (left)	Continuous normalized	0.00847467	0.147274	0.71444
25684_irnt	Weighted-mean OD in tract parahippocampal part of cingulum (right)	Continuous normalized	0.00870883	0.150104	0.71444
25873_irnt	Volume of grey matter in Planum Temporale (right)	Continuous normalized	-0.00773621	0.149995	0.71444
2664_2	Reason for reducing amount of alcohol drunk: Doctor's advice	Categorical unordered	-0.0272656	0.150286	0.71444
40006_C435	Type of cancer: ICD10: C43.5 Malignant melanoma of trunk	Categorical unordered	0.0500496	0.148754	0.71444
40012_2	Behaviour of cancer tumour: Carcinoma in situ	Categorical unordered	-0.0149831	0.147982	0.71444
5159_irnt	3mm asymmetry index (right)	Continuous normalized	0.00503319	0.150234	0.71444
6146_3	Attendance/disability/mobility allowance: Blue badge	Categorical unordered	-0.0134515	0.149207	0.71444
6164_2	Types of physical activity in last 4 weeks: Other exercises (eg: swimming, cycling, keep fit, bowling)	Categorical unordered	0.00495802	0.151596	0.71444
3414	Hip pain for 3+ months	Categorical unordered	0.0176767	0.152613	0.716403
25116_irnt	Mean MD in superior cerebellar peduncle on FA skeleton (right)	Continuous normalized	0.00863213	0.153009	0.716982
25851_irnt	Volume of grey matter in Parahippocampal Gyrus, posterior division (right)	Continuous normalized	0.00807737	0.153713	0.716982
40006_D037	Type of cancer: ICD10: D03.7 Melanoma in situ of lower limb, including hip	Categorical unordered	-0.099648	0.153418	0.716982
4124_irnt	Heel bone mineral density (BMD) (right)	Continuous normalized	-0.00375284	0.153434	0.716982
6155_7	Vitamin and mineral supplements: Multivitamins +/- minerals	Categorical unordered	0.0059315	0.153684	0.716982
20521	Belittlement by partner or ex-partner as an adult	Categorical ordered	0.00999868	0.154106	0.717906
22601_62322997	Job coding: caretaker, janitor, concierge, warden	Categorical unordered	0.126046	0.15472	0.718939
40006_C911	Type of cancer: ICD10: C91.1 Chronic lymphocytic leukaemia	Categorical unordered	-0.0655552	0.154717	0.718939
102190	Cake intake	Categorical ordered	0.0198356	0.155169	0.719103
1170	Getting up in morning	Categorical ordered	-0.00461304	0.155501	0.719103
20002_1613	Non-cancer illness code, self-reported: blepharitis / eyelid infection	Categorical unordered	-0.135473	0.155622	0.719103
20003_1141175690	Treatment/medication code: actonel 5mg tablet	Categorical unordered	0.0840525	0.15913	0.719103
2178	Overall health rating	Categorical ordered	-0.00470793	0.158436	0.719103
22425_irnt	Cardiac index	Continuous normalized	-0.00823979	0.156389	0.719103
22601_23123400	Job coding: further education teaching professional, college lecturer/professor	Categorical unordered	-0.0294928	0.159034	0.719103
22601_92593346	Job coding: other sales occupations including bill poster, ticket checker	Categorical unordered	0.113587	0.158288	0.719103
22617_6214	Job SOC coding: Air travel assistants	Categorical unordered	0.077882	0.158239	0.719103
23067	MCV seropositivity for Merkel Cell Polyomavirus	Categorical unordered	0.0368945	0.156546	0.719103
25004_irnt	Volume of ventricular cerebrospinal fluid	Continuous normalized	0.00699762	0.155357	0.719103
25070_irnt	Mean FA in cerebral peduncle on FA skeleton (right)	Continuous normalized	0.00829736	0.159017	0.719103
25175_irnt	Mean MO in anterior corona radiata on FA skeleton (left)	Continuous normalized	-0.00851517	0.158202	0.719103
25388_irnt	Mean ICVF in uncinate fasciculus on FA skeleton (right)	Continuous normalized	0.00828922	0.15923	0.719103
25457_irnt	Mean ISOVF in anterior limb of internal capsule on FA skeleton (left)	Continuous normalized	0.0083564	0.158111	0.719103
25469_irnt	Mean ISOVF in posterior thalamic radiation on FA skeleton (left)	Continuous normalized	0.00838587	0.159261	0.719103
25602_irnt	Weighted-mean L2 in tract parahippocampal part of cingulum (left)	Continuous normalized	0.00839043	0.158876	0.719103
25629_irnt	Weighted-mean L3 in tract parahippocampal part of cingulum (left)	Continuous normalized	0.0084114	0.158507	0.719103
25671_irnt	Weighted-mean ICVF in tract superior longitudinal fasciculus (left)	Continuous normalized	0.00830266	0.156966	0.719103
25917_irnt	Volume of grey matter in IX Cerebellum (right)	Continuous normalized	-0.00819256	0.157792	0.719103
26422_irnt	Access to services score (Wales)	Continuous normalized	0.0112477	0.159037	0.719103
6142_6	Current employment status: Doing unpaid or voluntary work	Categorical unordered	0.012772	0.158732	0.719103
6150_3	Vascular/heart problems diagnosed by doctor: Stroke	Categorical unordered	-0.0196754	0.156095	0.719103
20133_irnt	Time to complete round	Continuous normalized	0.00452846	0.160093	0.721974
6160_5	Leisure/social activities: Other group activity	Categorical unordered	0.0058424	0.160319	0.722106
20003_1140888560	Treatment/medication code: perindopril	Categorical unordered	-0.0201544	0.160861	0.723659
20455_irnt	Age when last took cannabis	Continuous normalized	0.00878433	0.161578	0.724652
20548_2	Manifestations of mania or irritability: I was more restless than usual	Categorical unordered	-0.0134683	0.161871	0.724652
6139_3	Gas or solid-fuel cooking/heating: An open solid fuel fire that you use regularly in winter time	Categorical unordered	-0.00832464	0.161304	0.724652
6152_5	Blood clot, DVT, bronchitis, emphysema, asthma, rhinitis, eczema, allergy diagnosed by doctor: Blood clot in the leg (DVT)	Categorical unordered	0.0168896	0.161867	0.724652
20002_1457	Non-cancer illness code, self-reported: duodenal ulcer	Categorical unordered	-0.0369821	0.164627	0.732534
20002_1478	Non-cancer illness code, self-reported: cervical spondylosis	Categorical unordered	0.0284923	0.165146	0.732534
20240	Maximum digits remembered correctly	Categorical ordered	-0.00954919	0.164138	0.732534
22601_21293047	Job coding: other engineering professional	Categorical unordered	-0.0572112	0.163914	0.732534
25512_irnt	Weighted-mean FA in tract superior thalamic radiation (right)	Continuous normalized	0.00837347	0.165003	0.732534
25696_irnt	Weighted-mean OD in tract posterior thalamic radiation (left)	Continuous normalized	0.00839425	0.164528	0.732534
25840_irnt	Volume of grey matter in Cingulate Gyrus, posterior division (left)	Continuous normalized	0.007292	0.164856	0.732534
924	Usual walking pace	Categorical ordered	0.00466694	0.165228	0.732534
100021_irnt	Vitamin D	Continuous normalized	0.00355792	0.166972	0.73388
1598	Average weekly spirits intake	Categorical ordered	-0.00567195	0.166916	0.73388
20509	Recent inability to stop or control worrying	Categorical ordered	-0.00969985	0.166834	0.73388
24011_irnt	Traffic intensity on the nearest major road	Continuous normalized	0.00237064	0.165852	0.73388
40006_C829	Type of cancer: ICD10: C82.9 Follicular non-Hodgkin's lymphoma, unspecified	Categorical unordered	0.0917076	0.166991	0.73388
41205_E9503	Diagnoses - secondary ICD9: E9503 Suicide and s.i. poisoning by tranquillizers, other psychotropic agents	Categorical unordered	0.128185	0.167131	0.73388
6138_2	Qualifications: A levels/AS levels or equivalent	Categorical unordered	0.0053826	0.166705	0.73388
6155_3	Vitamin and mineral supplements: Vitamin C	Categorical unordered	0.00839548	0.166722	0.73388
22601_35643209	Job coding: careers adviser or vocational guidance specialist, placement advisor	Categorical unordered	0.106144	0.168106	0.737276
20003_1140872072	Treatment/medication code: tegretol 100mg tablet	Categorical unordered	-0.0500797	0.168963	0.737905
22604_2	Work hours - lumped category: 20 to less-than-30 hours	Categorical unordered	-0.0132877	0.16897	0.737905
25301_irnt	Mean L3 in fornix on FA skeleton	Continuous normalized	0.0070949	0.169053	0.737905
40006_C833	Type of cancer: ICD10: C83.3 Large cell (diffuse)	Categorical unordered	-0.0593956	0.168704	0.737905
20435	Difficulty concentrating during worst depression	Categorical unordered	-0.0143159	0.169342	0.738287
100390	Tea consumed	Categorical unordered	0.0154744	0.173071	0.738754
2000	Worry too long after embarrassment	Categorical unordered	0.00482597	0.169946	0.738754
20002_1142	Non-cancer illness code, self-reported: gastric/stomach ulcers	Categorical unordered	-0.027885	0.17107	0.738754
20003_1140861958	Treatment/medication code: simvastatin	Categorical unordered	-0.00762211	0.170437	0.738754
20003_1141174508	Treatment/medication code: reductil 10mg capsule	Categorical unordered	-0.138676	0.173068	0.738754
20113_101	Illnesses of adopted mother: None of the above (group 2)	Categorical unordered	-0.0614458	0.170474	0.738754
20187	FI12 : square sequence recognition	Categorical unordered	-0.0411642	0.170904	0.738754
22607_2	Workplace very cold: Often	Categorical unordered	-0.016523	0.173055	0.738754
23013_irnt	U14 antigen for Human Herpesvirus-7	Continuous normalized	-0.0163096	0.171444	0.738754
25402_irnt	Mean OD in inferior cerebellar peduncle on FA skeleton (right)	Continuous normalized	0.00805074	0.1727	0.738754
25878_irnt	Volume of grey matter in Thalamus (left)	Continuous normalized	0.0077285	0.171575	0.738754
25884_irnt	Volume of grey matter in Pallidum (left)	Continuous normalized	0.00793707	0.171919	0.738754
25898_irnt	Volume of grey matter in Vermis VI Cerebellum	Continuous normalized	-0.00780468	0.173019	0.738754
40006_C859	Type of cancer: ICD10: C85.9 Non-Hodgkin's lymphoma, unspecified type	Categorical unordered	-0.0890046	0.171052	0.738754
4269	Number of triplets attempted (left)	Categorical ordered	0.0262972	0.172866	0.738754
5325_4	Ever had refractive laser eye surgery: Both eyes	Categorical unordered	0.0487387	0.172261	0.738754
5663	Length of longest manic/irritable episode	Categorical unordered	-0.0248798	0.17266	0.738754
757_irnt	Time employed in main current job	Continuous normalized	-0.00310055	0.171753	0.738754
20003_1141171496	Treatment/medication code: trospium	Categorical unordered	0.108845	0.173418	0.738868
20544_7	Mental health problems ever diagnosed by a professional: Obsessive compulsive disorder (OCD)	Categorical unordered	0.0516631	0.1735	0.738868
20002_1377	Non-cancer illness code, self-reported: polymyalgia rheumatica	Categorical unordered	0.051628	0.175334	0.7397
20003_1141180226	Treatment/medication code: amoxicillin	Categorical unordered	-0.0811076	0.174272	0.7397
25003_irnt	Volume of ventricular cerebrospinal fluid (normalised for head size)	Continuous normalized	0.00685831	0.174181	0.7397
25022_irnt	Volume of amygdala (right)	Continuous normalized	0.0078105	0.175439	0.7397
25479_irnt	Mean ISOVF in fornix cres+stria terminalis on FA skeleton (left)	Continuous normalized	0.00772758	0.175035	0.7397
25830_irnt	Volume of grey matter in Frontal Medial Cortex (left)	Continuous normalized	0.00760249	0.17474	0.7397
30700_irnt	Creatinine	Continuous normalized	0.00188029	0.175509	0.7397
40001_C169	Underlying (primary) cause of death: ICD10: C16.9 Stomach, unspecified	Categorical unordered	0.107282	0.174951	0.7397
41205_E9500	Diagnoses - secondary ICD9: E9500 Suicide and s.i. poisoning by analgesics, antipyretics, antirheumatics	Categorical unordered	0.12865	0.175044	0.7397
20002_1502	Non-cancer illness code, self-reported: appendicitis	Categorical unordered	-0.025108	0.178357	0.740136
20002_1639	Non-cancer illness code, self-reported: fracture finger	Categorical unordered	-0.0696914	0.178557	0.740136
20003_1140909872	Treatment/medication code: vitamin b1 preparation	Categorical unordered	-0.115402	0.177372	0.740136
22601_71293343	Job coding: advertising or sales representative, demonstrator, estate agent negotiator, land/property salesman	Categorical unordered	0.0504994	0.178481	0.740136
22617_1121	Job SOC coding: Production, works and maintenance managers	Categorical unordered	0.0458285	0.177464	0.740136
23108_irnt	Impedance of leg (left)	Continuous normalized	-0.00208732	0.177121	0.740136
25171_irnt	Mean MO in posterior limb of internal capsule on FA skeleton (left)	Continuous normalized	0.00810314	0.178167	0.740136
25326_irnt	Mean L3 in sagittal stratum on FA skeleton (right)	Continuous normalized	-0.00788945	0.178489	0.740136
25364_irnt	Mean ICVF in retrolenticular part of internal capsule on FA skeleton (right)	Continuous normalized	0.00807679	0.1783	0.740136
25483_irnt	Mean ISOVF in superior fronto-occipital fasciculus on FA skeleton (left)	Continuous normalized	0.00793077	0.177977	0.740136
25795_irnt	Volume of grey matter in Precentral Gyrus (right)	Continuous normalized	0.00734275	0.177245	0.740136
40006_C712	Type of cancer: ICD10: C71.2 Temporal lobe	Categorical unordered	-0.133434	0.175855	0.740136
4620	Number of depression episodes	Categorical ordered	0.0120591	0.17647	0.740136
6143_1	Transport type for commuting to job workplace: Car/motor vehicle	Categorical unordered	-0.00790167	0.178637	0.740136
6157_1	Why stopped smoking: Illness or ill health	Categorical unordered	-0.0144313	0.17738	0.740136
20003_1140865354	Treatment/medication code: gaviscon liquid	Categorical unordered	-0.0320983	0.179031	0.740742
20003_1140883524	Treatment/medication code: cinnarizine	Categorical unordered	-0.100346	0.18031	0.740742
20003_1140928284	Treatment/medication code: moxonidine	Categorical unordered	-0.0795585	0.180269	0.740742
22036	Above moderate/vigorous/walking recommendation	Categorical unordered	-0.00660328	0.179413	0.740742
22129	Doctor diagnosed chronic bronchitis	Categorical unordered	0.0426294	0.179774	0.740742
22601_41333350	Job coding: stock control clerk, stock controller, progress/production/stock chaser, warehouse clerk, materials controller/co-ordinator, stores officer	Categorical unordered	-0.078426	0.180599	0.740742
22617_4122	Job SOC coding: Accounts and wages clerks, book-keepers, other financial clerks	Categorical unordered	0.0267543	0.179852	0.740742
41218_2	History of psychiatric care on admission: One or more previous psychiatric episodes with another Health Care Provider	Categorical unordered	-0.135519	0.180485	0.740742
6179_1	Mineral and other dietary supplements: Fish oil (including cod liver oil)	Categorical unordered	0.00500349	0.179494	0.740742
22619_1	Breathing problems responsible for leaving job: Yes	Categorical unordered	-0.0678892	0.180819	0.740813
100013_irnt	Vitamin B12	Continuous normalized	0.00340973	0.185125	0.742534
100250	Instant coffee intake	Categorical ordered	-0.0112289	0.18409	0.742534
104090	Side salad intake	Categorical ordered	-0.014539	0.181817	0.742534
1150_1	Usual side of head for mobile phone use: Left	Categorical unordered	0.00505352	0.193138	0.742534
20002_1155	Non-cancer illness code, self-reported: hepatitis	Categorical unordered	-0.0681083	0.191493	0.742534
20002_1276	Non-cancer illness code, self-reported: diabetic eye disease	Categorical unordered	-0.0519532	0.188285	0.742534
20002_1467	Non-cancer illness code, self-reported: other joint disorder	Categorical unordered	0.0282973	0.189088	0.742534
20002_1544	Non-cancer illness code, self-reported: dupuytren's contracture	Categorical unordered	0.0851326	0.185736	0.742534
20003_1140884488	Treatment/medication code: diclofenac	Categorical unordered	0.0157047	0.187568	0.742534
20003_1141151946	Treatment/medication code: cipramil 10mg tablet	Categorical unordered	0.124132	0.188381	0.742534
20090_391	Type of fat/oil used in cooking: Low fat soft margarine	Categorical unordered	0.0955703	0.185997	0.742534
20107_11	Illnesses of father: Parkinson's disease	Categorical unordered	-0.0151586	0.189425	0.742534
20110_10	Illnesses of mother: Alzheimer's disease/dementia	Categorical unordered	-0.00848271	0.184887	0.742534
20118_7	Home area population density - urban or rural: England/Wales - Village - less sparse	Categorical unordered	-0.010294	0.186517	0.742534
20230_irnt	Duration to entering value	Continuous normalized	-0.00387814	0.193669	0.742534
20405	Ever had known person concerned about, or recommend reduction of, alcohol consumption	Categorical ordered	0.0137852	0.19378	0.742534
20494	Felt irritable or had angry outbursts in past month	Categorical ordered	-0.0116603	0.192358	0.742534
20544_10	Mental health problems ever diagnosed by a professional: Mania, hypomania, bipolar or manic-depression	Categorical unordered	-0.0545449	0.189533	0.742534
20549_4	Substances taken for anxiety: Drugs or alcohol (more than once)	Categorical unordered	-0.0189814	0.187081	0.742534
21033	Frequency of hard/lumpy stools in the last 3 months	Categorical ordered	0.0071101	0.189756	0.742534
22038_irnt	MET minutes per week for moderate activity	Continuous normalized	-0.00246286	0.188881	0.742534
22601_22153070	Job coding: dentist, dental surgeon, orthodontist, periodontist	Categorical unordered	0.0796495	0.191342	0.742534
22601_35313264	Job coding: estimator, valuer, building estimator/assessor, insurance assessor, costing engineer, surveyor/valuer, lottery officer, rating officer, marine/naval surveyor	Categorical unordered	-0.0687581	0.183839	0.742534
22601_35333266	Job coding: insurance underwriter, insurance inspector, insurance account handler	Categorical unordered	-0.10999	0.193487	0.742534
22601_52312934	Job coding: motor mechanic, diesel fitter, auto engineer	Categorical unordered	-0.0585033	0.188072	0.742534
22601_53232556	Job coding: painter, decorator	Categorical unordered	0.0756307	0.186929	0.742534
22601_62213359	Job coding: hairdresser, barber, shampooist, hair stylist	Categorical unordered	0.0669114	0.185086	0.742534
22601_92333396	Job coding: cleaner in restaurants, bars, pubs, hotels and other accommodation; chambermaid	Categorical unordered	-0.113991	0.186744	0.742534
22617_1162	Job SOC coding: Storage and warehouse managers	Categorical unordered	0.100078	0.185427	0.742534
22617_2215	Job SOC coding: Dental practitioners	Categorical unordered	0.0796894	0.186114	0.742534
22617_3119	Job SOC coding: Science and engineering technicians n.e.c.	Categorical unordered	-0.0301193	0.190717	0.742534
22617_4133	Job SOC coding: Stock control clerks	Categorical unordered	-0.075794	0.189119	0.742534
22617_8113	Job SOC coding: Textile process operatives	Categorical unordered	0.083046	0.19148	0.742534
23026_irnt	BK VP1 antigen for Human Polyomavirus BKV	Continuous normalized	0.0157815	0.187959	0.742534
23053	EBV seropositivity for Epstein-Barr Virus	Categorical unordered	-0.0709443	0.189222	0.742534
2306	Weight change compared with 1 year ago	Categorical ordered	-0.00440413	0.187765	0.742534
23098_irnt	Weight	Continuous normalized	-0.00196789	0.186688	0.742534
25120_irnt	Mean MD in anterior limb of internal capsule on FA skeleton (right)	Continuous normalized	0.00731761	0.191118	0.742534
25173_irnt	Mean MO in retrolenticular part of internal capsule on FA skeleton (left)	Continuous normalized	-0.00792405	0.192159	0.742534
25174_irnt	Mean MO in anterior corona radiata on FA skeleton (right)	Continuous normalized	-0.0080386	0.184126	0.742534
25382_irnt	Mean ICVF in fornix cres+stria terminalis on FA skeleton (right)	Continuous normalized	0.0080606	0.18261	0.742534
25391_irnt	Mean ICVF in tapetum on FA skeleton (left)	Continuous normalized	0.00755616	0.191424	0.742534
25450_irnt	Mean ISOVF in inferior cerebellar peduncle on FA skeleton (right)	Continuous normalized	0.00806032	0.182863	0.742534
25460_irnt	Mean ISOVF in retrolenticular part of internal capsule on FA skeleton (right)	Continuous normalized	0.00800516	0.183061	0.742534
25503_irnt	Weighted-mean FA in tract inferior longitudinal fasciculus (right)	Continuous normalized	0.00784311	0.183628	0.742534
25527_irnt	Weighted-mean MD in tract inferior fronto-occipital fasciculus (left)	Continuous normalized	-0.007575	0.183617	0.742534
25564_irnt	Weighted-mean MO in tract superior longitudinal fasciculus (right)	Continuous normalized	-0.00784835	0.183695	0.742534
25618_irnt	Weighted-mean L2 in tract superior longitudinal fasciculus (right)	Continuous normalized	0.00771696	0.183041	0.742534
25786_irnt	Volume of grey matter in Superior Frontal Gyrus (left)	Continuous normalized	0.00732747	0.192605	0.742534
25807_irnt	Volume of grey matter in Middle Temporal Gyrus, temporooccipital part (right)	Continuous normalized	-0.00728456	0.192228	0.742534
25868_irnt	Volume of grey matter in Planum Polare (left)	Continuous normalized	-0.00714231	0.193347	0.742534
25899_irnt	Volume of grey matter in VI Cerebellum (right)	Continuous normalized	-0.00717244	0.187403	0.742534
30040_irnt	Mean corpuscular volume	Continuous normalized	-0.00218615	0.192949	0.742534
30640_irnt	Apolipoprotein B	Continuous normalized	-0.00220885	0.193588	0.742534
30790_irnt	Lipoprotein A	Continuous normalized	0.00256492	0.186054	0.742534
3859_4	Reason former drinker stopped drinking alcohol: Financial reasons	Categorical unordered	0.0887556	0.187155	0.742534
3894_irnt	Age heart attack diagnosed	Continuous normalized	0.012986	0.181775	0.742534
5181	Ever had eye surgery	Categorical unordered	0.0186329	0.18224	0.742534
5540_1	Surgery/amputation of toe or leg: Yes, toes	Categorical unordered	-0.112294	0.185973	0.742534
6155_100	Vitamin and mineral supplements: None of the above	Categorical unordered	-0.00481429	0.192661	0.742534
6158_2	Why reduced smoking: Doctor's advice	Categorical unordered	0.0363341	0.193649	0.742534
6162_1	Types of transport used (excluding work): Car/motor vehicle	Categorical unordered	-0.00553894	0.191426	0.742534
100360	Decaffeinated coffee	Categorical unordered	0.0185629	0.194558	0.742659
104020	Fried potatoes intake	Categorical ordered	0.0150659	0.203221	0.742659
1468_1	Cereal type: Bran cereal (e.g. All Bran, Branflakes)	Categorical unordered	0.00638127	0.200496	0.742659
189_irnt	Townsend deprivation index at recruitment	Continuous normalized	0.00214265	0.202826	0.742659
20002_1282	Non-cancer illness code, self-reported: retinal artery/vein occlusion	Categorical unordered	-0.100462	0.205533	0.742659
20002_1514	Non-cancer illness code, self-reported: cystitis	Categorical unordered	-0.0779977	0.196961	0.742659
20003_1140875336	Treatment/medication code: nabumetone	Categorical unordered	-0.102864	0.198769	0.742659
20003_1140879644	Treatment/medication code: amantadine	Categorical unordered	0.128672	0.197147	0.742659
20003_1140925978	Treatment/medication code: mycophenolate	Categorical unordered	0.111617	0.196169	0.742659
20003_1141153006	Treatment/medication code: aprovel 75mg tablet	Categorical unordered	-0.0759634	0.194489	0.742659
20003_1141157294	Treatment/medication code: hydrocortisone product	Categorical unordered	0.0843308	0.196686	0.742659
20003_1141200108	Treatment/medication code: cymalon cranberry 1.5g/5ml liquid	Categorical unordered	-0.116329	0.197806	0.742659
20084_483	Vitamin and/or mineral supplement use: Magnesium	Categorical unordered	0.0465101	0.203665	0.742659
20086_8	Type of special diet followed: Gluten-free	Categorical unordered	0.0407593	0.203157	0.742659
20089_464	Type of meals eaten: Ready meals	Categorical unordered	0.0216654	0.197199	0.742659
20090_385	Type of fat/oil used in cooking: Low fat soya margarine	Categorical unordered	-0.106087	0.202695	0.742659
20116_1	Smoking status: Previous	Categorical unordered	-0.00467342	0.196607	0.742659
20179	FI8 : chained arithmetic	Categorical unordered	-0.0123269	0.205461	0.742659
20447	Depression possibly related to stressful or traumatic event	Categorical unordered	-0.0116115	0.201662	0.742659
22601_21263044	Job coding: design and development engineer, ergonomist	Categorical unordered	-0.0552535	0.204904	0.742659
22601_34333162	Job coding: public relations officer, press officer, information officer	Categorical unordered	0.11928	0.198762	0.742659
22601_35323265	Job coding: broker, financial/insurance broker, foreign exchange dealer, ship/marine broker, stockbroker, commodity trader	Categorical unordered	0.087644	0.204547	0.742659
22609_0	Workplace very dusty: Rarely/never	Categorical unordered	0.0144341	0.204262	0.742659
22617_1222	Job SOC coding: Conference and exhibition managers	Categorical unordered	-0.129155	0.197548	0.742659
22617_2129	Job SOC coding: Engineering professionals n.e.c.	Categorical unordered	-0.0483089	0.198024	0.742659
22617_3121	Job SOC coding: Architectural technologists and town planning technicians	Categorical unordered	0.0972925	0.197367	0.742659
22617_6122	Job SOC coding: Childminders and related occupations	Categorical unordered	-0.0440007	0.202429	0.742659
22617_7129	Job SOC coding: Sales related occupations n.e.c.	Categorical unordered	0.039854	0.203569	0.742659
22617_8111	Job SOC coding: Food, drink and tobacco process operatives	Categorical unordered	0.0821177	0.202048	0.742659
22617_9219	Job SOC coding: Elementary office occupations n.e.c.	Categorical unordered	0.0229568	0.205419	0.742659
2267	Use of sun/uv protection	Categorical ordered	0.00397532	0.205	0.742659
23042_irnt	GroEL antigen for Helicobacter pylori	Continuous normalized	0.0152301	0.201797	0.742659
25065_irnt	Mean FA in medial lemniscus on FA skeleton (left)	Continuous normalized	0.00756931	0.203142	0.742659
25109_irnt	Mean MD in fornix on FA skeleton	Continuous normalized	0.00653538	0.204744	0.742659
25236_irnt	Mean L1 in cingulum hippocampus on FA skeleton (right)	Continuous normalized	-0.00775318	0.202661	0.742659
25245_irnt	Mean L1 in uncinate fasciculus on FA skeleton (left)	Continuous normalized	-0.00773295	0.202395	0.742659
25334_irnt	Mean L3 in fornix cres+stria terminalis on FA skeleton (right)	Continuous normalized	0.00687495	0.202198	0.742659
25502_irnt	Weighted-mean FA in tract inferior longitudinal fasciculus (left)	Continuous normalized	0.0074336	0.203954	0.742659
25509_irnt	Weighted-mean FA in tract superior longitudinal fasciculus (left)	Continuous normalized	0.00766275	0.196435	0.742659
25566_irnt	Weighted-mean MO in tract superior thalamic radiation (right)	Continuous normalized	0.00725863	0.204217	0.742659
25591_irnt	Weighted-mean L1 in tract superior longitudinal fasciculus (right)	Continuous normalized	0.00738758	0.198872	0.742659
25887_irnt	Volume of grey matter in Hippocampus (right)	Continuous normalized	0.00694608	0.195708	0.742659
25897_irnt	Volume of grey matter in VI Cerebellum (left)	Continuous normalized	-0.00691146	0.203275	0.742659
2654_5	Non-butter spread type details: Hard (block) margarine	Categorical unordered	-0.0893953	0.195185	0.742659
30830_irnt	SHBG	Continuous normalized	0.00204141	0.205546	0.742659
3476	Difficulty not smoking for 1 day	Categorical ordered	-0.0150395	0.204333	0.742659
40001_G122	Underlying (primary) cause of death: ICD10: G12.2 Motor neuron disease	Categorical unordered	-0.0972312	0.204379	0.742659
4120_irnt	Heel broadband ultrasound attenuation (right)	Continuous normalized	-0.00330231	0.199487	0.742659
41203_4719	Diagnoses - main ICD9: 4719 Nasal polyps, unspecified	Categorical unordered	0.122262	0.197889	0.742659
41203_7884	Diagnoses - main ICD9: 7884 Frequency of urination and polyuria	Categorical unordered	0.112043	0.195772	0.742659
4290_irnt	Duration screen displayed	Continuous normalized	0.0032267	0.199266	0.742659
4581	Financial situation satisfaction	Categorical ordered	0.00709406	0.201956	0.742659
5306	6mm index of best keratometry results (left)	Categorical ordered	0.0102333	0.205286	0.742659
5832_3	Which eye(s) affected by hypermetropia (long sight): Both eyes	Categorical unordered	0.0303137	0.20538	0.742659
6149_5	Mouth/teeth dental problems: Toothache	Categorical unordered	0.01109	0.201409	0.742659
6151_3	Fractured bone site(s): Hip	Categorical unordered	0.0512973	0.197158	0.742659
6152_100	Blood clot, DVT, bronchitis, emphysema, asthma, rhinitis, eczema, allergy diagnosed by doctor: None of the above	Categorical unordered	-0.00466121	0.202716	0.742659
6157_3	Why stopped smoking: Health precaution	Categorical unordered	-0.00913048	0.20223	0.742659
20003_1140860954	Treatment/medication code: isosorbide mononitrate	Categorical unordered	-0.0377138	0.207973	0.74338
20003_1140865580	Treatment/medication code: asacol 400mg e/c tablet	Categorical unordered	0.058923	0.207911	0.74338
20454	Maximum frequency of taking cannabis	Categorical ordered	0.0169554	0.206398	0.74338
22601_11713433	Job coding: officer in armed forces	Categorical unordered	0.0547203	0.206937	0.74338
22601_24312597	Job coding: architect, landscape architect/designer, structural designer	Categorical unordered	-0.0684182	0.206845	0.74338
25294_irnt	Mean L2 in tapetum on FA skeleton (right)	Continuous normalized	-0.00742156	0.206452	0.74338
25819_irnt	Volume of grey matter in Supramarginal Gyrus, anterior division (right)	Continuous normalized	-0.00738089	0.207773	0.74338
25847_irnt	Volume of grey matter in Frontal Orbital Cortex (right)	Continuous normalized	0.00660924	0.207601	0.74338
41205_E8889	Diagnoses - secondary ICD9: E8889 Other and unspecified fall	Categorical unordered	0.126767	0.207382	0.74338
6151_1	Fractured bone site(s): Ankle	Categorical unordered	-0.0182788	0.207727	0.74338
6159_3	Pain type(s) experienced in last month: Neck or shoulder pain	Categorical unordered	-0.00513367	0.206612	0.74338
25308_irnt	Mean L3 in superior cerebellar peduncle on FA skeleton (right)	Continuous normalized	0.00761076	0.208697	0.744914
25446_irnt	Mean ISOVF in corticospinal tract on FA skeleton (right)	Continuous normalized	0.00768513	0.209209	0.744914
25714_irnt	Weighted-mean ISOVF in tract forceps major	Continuous normalized	0.00767491	0.209264	0.744914
25904_irnt	Volume of grey matter in Vermis Crus II Cerebellum	Continuous normalized	-0.00739399	0.2089	0.744914
5674	Severity of manic/irritable episodes	Categorical unordered	-0.0202017	0.209417	0.744914
20003_1140882728	Treatment/medication code: otomize ear spray	Categorical unordered	-0.0990597	0.210438	0.746376
22617_5315	Job SOC coding: Carpenters and joiners	Categorical unordered	-0.0529461	0.210376	0.746376
25074_irnt	Mean FA in posterior limb of internal capsule on FA skeleton (right)	Continuous normalized	0.00757977	0.21025	0.746376
104460	Banana intake	Categorical ordered	-0.0110853	0.213133	0.747253
20002_1473	Non-cancer illness code, self-reported: high cholesterol	Categorical unordered	-0.00666803	0.212879	0.747253
20002_1636	Non-cancer illness code, self-reported: fracture ulna	Categorical unordered	-0.122118	0.213419	0.747253
20003_1140865564	Treatment/medication code: imodium 2mg capsule	Categorical unordered	-0.0930775	0.212812	0.747253
20089_465	Type of meals eaten: Home cooked meals	Categorical unordered	-0.01407	0.213535	0.747253
20489	Felt loved as a child	Categorical ordered	0.00705946	0.211882	0.747253
20544_17	Mental health problems ever diagnosed by a professional: Agoraphobia	Categorical unordered	-0.0592311	0.211044	0.747253
22601_91212550	Job coding: builder's labourer, building worker	Categorical unordered	0.116454	0.211617	0.747253
22617_1171	Job SOC coding: Officers in armed forces	Categorical unordered	0.0532941	0.213113	0.747253
25025_irnt	Volume of brain stem + 4th ventricle	Continuous normalized	-0.00659995	0.212273	0.747253
25261_irnt	Mean L2 in superior cerebellar peduncle on FA skeleton (left)	Continuous normalized	0.00753231	0.211105	0.747253
25417_irnt	Mean OD in superior corona radiata on FA skeleton (left)	Continuous normalized	-0.00750357	0.213113	0.747253
25554_irnt	Weighted-mean MO in tract inferior fronto-occipital fasciculus (left)	Continuous normalized	-0.00754358	0.212572	0.747253
6148_5	Eye problems/disorders: Macular degeneration	Categorical unordered	-0.0249199	0.212554	0.747253
4101_irnt	Heel broadband ultrasound attenuation (left)	Continuous normalized	-0.00321026	0.214549	0.750085
25103_irnt	Mean FA in tapetum on FA skeleton (left)	Continuous normalized	0.00746394	0.215368	0.751518
26425_irnt	Community safety score (Wales)	Continuous normalized	-0.00983683	0.215214	0.751518
41205_3050	Diagnoses - secondary ICD9: 3050 Nondependent abuse of alcohol	Categorical unordered	0.116172	0.21652	0.754821
20003_1140862382	Treatment/medication code: becotide 50 inhaler	Categorical unordered	-0.0268936	0.219541	0.75815
20003_1140862944	Treatment/medication code: carbocisteine	Categorical unordered	0.0933137	0.218864	0.75815
20003_1141172928	Treatment/medication code: neoclarityn 5mg tablet	Categorical unordered	-0.0611125	0.21835	0.75815
20117_2	Alcohol drinker status: Current	Categorical unordered	0.00848853	0.219188	0.75815
20126_3	Bipolar and major depression status: Probable Recurrent major depression (severe)	Categorical unordered	0.0165714	0.219256	0.75815
20261_irnt	avMSE	Continuous normalized	-0.0043786	0.219522	0.75815
22601_21283046	Job coding: planning and quality control engineer, industrial engineer, quality engineer	Categorical unordered	0.0739365	0.217901	0.75815
24008_irnt	Particulate matter air pollution 2.5-10um; 2010	Continuous normalized	0.00218329	0.219359	0.75815
25060_irnt	Mean FA in splenium of corpus callosum on FA skeleton	Continuous normalized	0.00751936	0.218352	0.75815
25445_irnt	Mean ISOVF in fornix on FA skeleton	Continuous normalized	0.00627264	0.219379	0.75815
20003_1140871542	Treatment/medication code: mefenamic acid	Categorical unordered	-0.0647045	0.2203	0.75826
20003_1141168318	Treatment/medication code: clopidogrel	Categorical unordered	-0.0263825	0.220701	0.75826
20090_361	Type of fat/oil used in cooking: Low fat butter	Categorical unordered	-0.0545939	0.22058	0.75826
21002_irnt	Weight	Continuous normalized	-0.00181008	0.221596	0.75826
22601_81132710	Job coding: textile machine operator, assembler, spinner, foreman	Categorical unordered	0.0787456	0.221086	0.75826
22601_81392801	Job coding: other assembler, routine operative	Categorical unordered	0.104298	0.221766	0.75826
25037_irnt	Median T2star in amygdala (right)	Continuous normalized	0.00753707	0.222102	0.75826
25347_irnt	Mean ICVF in body of corpus callosum on FA skeleton	Continuous normalized	0.00746006	0.221349	0.75826
25444_irnt	Mean ISOVF in splenium of corpus callosum on FA skeleton	Continuous normalized	0.00735111	0.222234	0.75826
25489_irnt	Weighted-mean FA in tract acoustic radiation (right)	Continuous normalized	0.00730707	0.221544	0.75826
25537_irnt	Weighted-mean MD in tract superior longitudinal fasciculus (right)	Continuous normalized	0.00702626	0.221492	0.75826
5325_0	Ever had refractive laser eye surgery: No	Categorical unordered	-0.0396618	0.220656	0.75826
6138_100	Qualifications: None of the above	Categorical unordered	-0.0057991	0.222258	0.75826
20002_1497	Non-cancer illness code, self-reported: pneumothorax	Categorical unordered	0.101354	0.222686	0.759017
22601_54122878	Job coding: upholsterer, coach trimmer, curtain maker, mattress maker	Categorical unordered	-0.123915	0.223303	0.759714
6179_2	Mineral and other dietary supplements: Glucosamine	Categorical unordered	-0.00532461	0.223305	0.759714
100670	White wine intake	Categorical ordered	-0.0158755	0.226104	0.763182
1747_5	Hair colour (natural, before greying): Black	Categorical unordered	-0.0102223	0.225909	0.763182
20001_1062	Cancer code, self-reported: squamous cell carcinoma	Categorical unordered	-0.0582834	0.227538	0.763182
20003_1140860806	Treatment/medication code: ramipril	Categorical unordered	-0.00984598	0.227651	0.763182
20003_1140888594	Treatment/medication code: fluvastatin	Categorical unordered	-0.0952309	0.225933	0.763182
20003_1141150620	Treatment/medication code: zolmitriptan	Categorical unordered	0.068489	0.226934	0.763182
20003_1141184748	Treatment/medication code: levocetirizine	Categorical unordered	0.0837724	0.225423	0.763182
20421	Ever felt worried, tense, or anxious for most of a month or longer	Categorical unordered	0.0084967	0.226217	0.763182
23006_irnt	EA-D antigen for Epstein-Barr Virus	Continuous normalized	0.0145111	0.224827	0.763182
23070	C. trachomatis Definition I seropositivity for Chlamydia trachomatis	Categorical unordered	0.0377348	0.227491	0.763182
25180_irnt	Mean MO in posterior thalamic radiation on FA skeleton (right)	Continuous normalized	-0.00722529	0.226493	0.763182
25285_irnt	Mean L2 in cingulum hippocampus on FA skeleton (left)	Continuous normalized	-0.00724821	0.224773	0.763182
25657_irnt	Weighted-mean ICVF in tract parahippocampal part of cingulum (right)	Continuous normalized	0.00728688	0.225495	0.763182
40006_C449	Type of cancer: ICD10: C44.9 Malignant neoplasm of skin, unspecified	Categorical unordered	0.0146023	0.227355	0.763182
40006_C80	Type of cancer: ICD10: C80 Malignant neoplasm without specification of site	Categorical unordered	-0.100522	0.226939	0.763182
6141_1	How are people in household related to participant: Husband, wife or partner	Categorical unordered	-0.00473812	0.227374	0.763182
6146_100	Attendance/disability/mobility allowance: None of the above	Categorical unordered	0.00893701	0.228182	0.764266
22601_41413308	Job coding: telephonist, telephone/switchboard operator	Categorical unordered	0.048714	0.228532	0.764604
25545_irnt	Weighted-mean MO in tract anterior thalamic radiation (right)	Continuous normalized	-0.00729649	0.2287	0.764604
20003_1141168680	Treatment/medication code: orlistat	Categorical unordered	-0.0617792	0.229863	0.765563
20003_1141176288	Treatment/medication code: azopt 10mg/ml eye drops	Categorical unordered	-0.0984151	0.229466	0.765563
22617_4131	Job SOC coding: Filing and other records assistants/clerks	Categorical unordered	-0.0317395	0.229826	0.765563
25132_irnt	Mean MD in posterior thalamic radiation on FA skeleton (right)	Continuous normalized	-0.00700119	0.230238	0.765563
25342_irnt	Mean L3 in tapetum on FA skeleton (right)	Continuous normalized	-0.00682026	0.230161	0.765563
25702_irnt	Weighted-mean OD in tract uncinate fasciculus (left)	Continuous normalized	0.0073027	0.229269	0.765563
41248_3002	Destinations on discharge from hospital (recoded): High security psychiatric hospital: Other	Categorical unordered	-0.119255	0.230645	0.766222
20535	Waking too early	Categorical unordered	-0.0134256	0.231387	0.7673
23058	HHV-7 seropositivity for Human Herpesvirus-7	Categorical unordered	0.0654689	0.231385	0.7673
22617_3543	Job SOC coding: Marketing associate professionals	Categorical unordered	-0.0472018	0.231848	0.768133
25656_irnt	Weighted-mean ICVF in tract parahippocampal part of cingulum (left)	Continuous normalized	0.00715133	0.232835	0.770707
4123_irnt	Heel quantitative ultrasound index (QUI), direct entry (right)	Continuous normalized	-0.00313311	0.23343	0.770964
4125_irnt	Heel bone mineral density (BMD) T-score, automated (right)	Continuous normalized	-0.00313284	0.233471	0.770964
6144_2	Never eat eggs, dairy, wheat, sugar: Dairy products	Categorical unordered	-0.0138518	0.233542	0.770964
20003_1140865654	Treatment/medication code: codeine phosphate+kaolin 10mg/3g/10ml mixture	Categorical unordered	-0.108236	0.234441	0.772166
20003_1140910766	Treatment/medication code: nicorandil	Categorical unordered	-0.0362737	0.234537	0.772166
25546_irnt	Weighted-mean MO in tract cingulate gyrus part of cingulum (left)	Continuous normalized	-0.00692125	0.234231	0.772166
102840	Blue cheese intake	Categorical ordered	0.0320349	0.235715	0.77281
20110_101	Illnesses of mother: None of the above (group 2)	Categorical unordered	-0.00499273	0.235643	0.77281
20111_4	Illnesses of siblings: Bowel cancer	Categorical unordered	-0.0151007	0.234971	0.77281
20549_3	Substances taken for anxiety: Medication prescribed to you (for at least two weeks)	Categorical unordered	0.0115002	0.235464	0.77281
25278_irnt	Mean L2 in sagittal stratum on FA skeleton (right)	Continuous normalized	-0.00710263	0.235786	0.77281
22507_irnt	Age of stopping smoking	Continuous normalized	0.00644131	0.236372	0.774041
100920_2108	Type milk consumed: rice/oat/vegetable milk	Categorical unordered	0.0703575	0.236917	0.774247
104210	Cucumber intake	Categorical ordered	-0.0150162	0.243791	0.774247
1488_irnt	Tea intake	Continuous normalized	-0.00202392	0.23958	0.774247
1508_3	Coffee type: Ground coffee (include espresso, filter etc)	Categorical unordered	0.00542189	0.237692	0.774247
1677	Breastfed as a baby	Categorical unordered	0.00521145	0.23893	0.774247
20002_1094	Non-cancer illness code, self-reported: deep venous thrombosis (dvt)	Categorical unordered	0.0143376	0.24003	0.774247
20002_1222	Non-cancer illness code, self-reported: type 1 diabetes	Categorical unordered	-0.0674737	0.245873	0.774247
20002_1465	Non-cancer illness code, self-reported: osteoarthritis	Categorical unordered	-0.00738492	0.238113	0.774247
20002_1571	Non-cancer illness code, self-reported: chickenpox	Categorical unordered	-0.0324779	0.241022	0.774247
20002_1628	Non-cancer illness code, self-reported: fracture nose	Categorical unordered	0.0540219	0.245298	0.774247
20003_1140865670	Treatment/medication code: salazopyrin 500mg tablet	Categorical unordered	-0.0813934	0.245529	0.774247
20003_1140870954	Treatment/medication code: vitamin d product	Categorical unordered	-0.0383742	0.238614	0.774247
20003_1140879428	Treatment/medication code: mebeverine	Categorical unordered	0.028158	0.244967	0.774247
20003_1140926606	Treatment/medication code: salbutamol 100micrograms spacehaler	Categorical unordered	-0.0253644	0.243674	0.774247
20079_5	Day-of-week questionnaire completion requested: Friday	Categorical unordered	-0.0140702	0.241134	0.774247
20084_482	Vitamin and/or mineral supplement use: Chromium	Categorical unordered	0.0805015	0.242174	0.774247
20110_9	Illnesses of mother: Diabetes	Categorical unordered	-0.00711111	0.246114	0.774247
20117_0	Alcohol drinker status: Never	Categorical unordered	-0.011471	0.246506	0.774247
20467	Frequency of unusual or psychotic experiences in past year	Categorical ordered	-0.0353107	0.245506	0.774247
21059	Degree bothered by nausea in the last 3 months	Categorical ordered	-0.00936307	0.243362	0.774247
21075	Bloody diarrhoea when IBS symptoms first began	Categorical unordered	-0.0433822	0.240616	0.774247
22336_irnt	R axis	Continuous normalized	0.0085832	0.242658	0.774247
22601_24233283	Job coding: management consultant, actuary, economist, statistician, statistical controller/assistant, business analyst, demographer, economic forecaster	Categorical unordered	0.0394387	0.244194	0.774247
22601_34133166	Job coding: actor, chorister or singer	Categorical unordered	0.0959903	0.242304	0.774247
22601_35433238	Job coding: marketing research professional, marketing consultant, promotions or advertising consultant, fundraiser consultant, appeals organiser	Categorical unordered	-0.0472728	0.238249	0.774247
22608_0	Workplace very hot: Rarely/never	Categorical unordered	-0.00924183	0.244925	0.774247
22617_2442	Job SOC coding: Social workers	Categorical unordered	-0.031119	0.243905	0.774247
23056	HHV-6A seropositivity for Human Herpesvirus-6	Categorical unordered	-0.0339901	0.245979	0.774247
25027_irnt	Median T2star in thalamus (right)	Continuous normalized	0.00715595	0.246149	0.774247
25035_irnt	Median T2star in hippocampus (right)	Continuous normalized	0.00712772	0.246559	0.774247
25095_irnt	Mean FA in fornix cres+stria terminalis on FA skeleton (left)	Continuous normalized	-0.00630435	0.242645	0.774247
25244_irnt	Mean L1 in uncinate fasciculus on FA skeleton (right)	Continuous normalized	-0.00700505	0.241389	0.774247
25279_irnt	Mean L2 in sagittal stratum on FA skeleton (left)	Continuous normalized	-0.00704133	0.238038	0.774247
25423_irnt	Mean OD in sagittal stratum on FA skeleton (left)	Continuous normalized	0.00719684	0.237008	0.774247
25453_irnt	Mean ISOVF in superior cerebellar peduncle on FA skeleton (left)	Continuous normalized	0.00705364	0.241739	0.774247
25485_irnt	Mean ISOVF in uncinate fasciculus on FA skeleton (left)	Continuous normalized	0.00710535	0.242382	0.774247
25623_irnt	Weighted-mean L3 in tract acoustic radiation (left)	Continuous normalized	-0.00711122	0.243953	0.774247
25658_irnt	Weighted-mean ICVF in tract corticospinal tract (left)	Continuous normalized	0.00713675	0.237742	0.774247
25798_irnt	Volume of grey matter in Superior Temporal Gyrus, anterior division (left)	Continuous normalized	-0.00656383	0.242477	0.774247
25869_irnt	Volume of grey matter in Planum Polare (right)	Continuous normalized	-0.00631002	0.242902	0.774247
30500_irnt	Microalbumin in urine	Continuous normalized	0.00355611	0.239856	0.774247
3751	Chest pain or discomfort when walking uphill or hurrying	Categorical unordered	-0.0132964	0.238626	0.774247
4104_irnt	Heel quantitative ultrasound index (QUI), direct entry (left)	Continuous normalized	-0.00308481	0.242426	0.774247
4106_irnt	Heel bone mineral density (BMD) T-score, automated (left)	Continuous normalized	-0.00308407	0.242539	0.774247
5112_irnt	3mm cylindrical power angle (left)	Continuous normalized	-0.0040359	0.24654	0.774247
5855_1	Which eye(s) affected by astigmatism: Right eye	Categorical unordered	-0.0345359	0.241178	0.774247
6017	Able to walk or cycle unaided for 10 minutes	Categorical unordered	0.0280783	0.243803	0.774247
6032_irnt	Maximum workload during fitness test	Continuous normalized	0.00353088	0.239191	0.774247
25638_irnt	Weighted-mean L3 in tract inferior longitudinal fasciculus (right)	Continuous normalized	-0.00664577	0.247153	0.775451
40009	Reported occurrences of cancer	Categorical ordered	-0.010533	0.247502	0.775882
22617_5434	Job SOC coding: Chefs, cooks	Categorical unordered	-0.0419304	0.247887	0.776425
100710	Beer/cider intake	Categorical ordered	-0.0143648	0.249162	0.776445
20002_1415	Non-cancer illness code, self-reported: ear/vestibular disorder	Categorical unordered	-0.0212643	0.24833	0.776445
20003_1140883468	Treatment/medication code: clonidine	Categorical unordered	0.0553634	0.248969	0.776445
22601_24423108	Job coding: social worker, child care/protection officer, adoption officer, mental health officer, almoner, family case worker	Categorical unordered	-0.0309815	0.249097	0.776445
25555_irnt	Weighted-mean MO in tract inferior fronto-occipital fasciculus (right)	Continuous normalized	-0.00697379	0.249153	0.776445
40006_C185	Type of cancer: ICD10: C18.5 Splenic flexure	Categorical unordered	-0.108261	0.248106	0.776445
25886_irnt	Volume of grey matter in Hippocampus (left)	Continuous normalized	0.00615263	0.249435	0.776635
5699	FI10 : arithmetic sequence recognition	Categorical unordered	0.0208001	0.249725	0.77688
4105_irnt	Heel bone mineral density (BMD) (left)	Continuous normalized	-0.00303528	0.249939	0.776888
20003_1140878324	Treatment/medication code: oilatum cream	Categorical unordered	-0.0973156	0.252042	0.781439
5103_irnt	3mm weak meridian angle (left)	Continuous normalized	-0.00399059	0.251848	0.781439
680_2	Own or rent accommodation lived in: Own with a mortgage	Categorical unordered	0.00464875	0.251943	0.781439
102460	Crisp intake	Categorical ordered	-0.0130176	0.255554	0.782188
1418_4	Milk type used: Soya	Categorical unordered	0.0103935	0.253972	0.782188
1418_5	Milk type used: Other type of milk	Categorical unordered	-0.0180578	0.252769	0.782188
20002_1650	Non-cancer illness code, self-reported: fracture patella / knee	Categorical unordered	0.078426	0.253998	0.782188
20003_1140864992	Treatment/medication code: tramadol	Categorical unordered	-0.0185731	0.255906	0.782188
20003_1140870788	Treatment/medication code: calcium salts	Categorical unordered	0.0248391	0.25587	0.782188
22170	Recent medication for COPD (Chronic Obstructive Pulmonary Disease)	Categorical unordered	-0.0747074	0.2543	0.782188
22601_34323160	Job coding: broadcasting professional, broadcaster, news reporter; radio or television journalist, director or producer	Categorical unordered	0.0593195	0.255489	0.782188
22601_62192607	Job coding: bus conductor	Categorical unordered	0.102558	0.254752	0.782188
22617_5323	Job SOC coding: Painters and decorators	Categorical unordered	0.0606545	0.25442	0.782188
23018	Core antigen for Hepatitis C Virus	Categorical ordered	0.0260049	0.254404	0.782188
2316	Wheeze or whistling in the chest in last year	Categorical unordered	-0.00487064	0.255687	0.782188
25310_irnt	Mean L3 in cerebral peduncle on FA skeleton (right)	Continuous normalized	-0.00677065	0.254562	0.782188
25470_irnt	Mean ISOVF in sagittal stratum on FA skeleton (right)	Continuous normalized	0.00685493	0.252914	0.782188
25734_irnt	Inverted signal-to-noise ratio in T1	Continuous normalized	-0.00647809	0.255656	0.782188
25846_irnt	Volume of grey matter in Frontal Orbital Cortex (left)	Continuous normalized	0.00592835	0.254164	0.782188
30520_irnt	Potassium in urine	Continuous normalized	0.00195041	0.253	0.782188
1528	Water intake	Categorical ordered	0.00376336	0.257391	0.782854
20003_1140871112	Treatment/medication code: vitamin e product	Categorical unordered	0.0318474	0.257011	0.782854
20003_1140883968	Treatment/medication code: carmellose	Categorical unordered	-0.0949924	0.256898	0.782854
22601_92193312	Job coding: other general office clerical tasks including: office junior, office worker, photocopy/print room operator, office machinist	Categorical unordered	0.0207588	0.257236	0.782854
25118_irnt	Mean MD in cerebral peduncle on FA skeleton (right)	Continuous normalized	-0.00687564	0.257617	0.782854
3082	Fractured heel	Categorical unordered	0.0977064	0.256505	0.782854
40006_C73	Type of cancer: ICD10: C73 Malignant neoplasm of thyroid gland	Categorical unordered	0.0560038	0.257412	0.782854
30110_irnt	Platelet distribution width	Continuous normalized	-0.00178424	0.257992	0.783346
22601_35633214	Job coding: vocational or industrial trainer/instructor, craft instructor, apprentice instructor	Categorical unordered	0.0720868	0.258563	0.783811
25915_irnt	Volume of grey matter in IX Cerebellum (left)	Continuous normalized	-0.00656723	0.258694	0.783811
41203_5329	Diagnoses - main ICD9: 5329 Unspecified duodenal ulcer, without haemorrhage or perforation	Categorical unordered	0.0979658	0.258786	0.783811
3859_3	Reason former drinker stopped drinking alcohol: Health precaution	Categorical unordered	0.0259963	0.25906	0.783996
22427_irnt	Body surface area	Continuous normalized	-0.00509076	0.259347	0.784217
100730	Spirits intake	Categorical ordered	0.0199938	0.260202	0.786102
25066_irnt	Mean FA in inferior cerebellar peduncle on FA skeleton (right)	Continuous normalized	-0.00666387	0.260399	0.786102
20002_1635	Non-cancer illness code, self-reported: fracture radius	Categorical unordered	-0.091483	0.261322	0.788242
20002_1637	Non-cancer illness code, self-reported: fracture wrist / colles fracture	Categorical unordered	-0.0403239	0.261835	0.789141
20003_1187	Treatment/medication code: chondroitin product	Categorical unordered	-0.0168974	0.26222	0.789652
20152	Reproduciblity of spirometry measurement using ERS/ATS criteria	Categorical unordered	0.00534188	0.262907	0.791072
20003_1140872150	Treatment/medication code: clonazepam	Categorical unordered	0.0715345	0.263587	0.791918
25393_irnt	Mean OD in pontine crossing tract on FA skeleton	Continuous normalized	0.00666526	0.26362	0.791918
20002_1330	Non-cancer illness code, self-reported: iron deficiency anaemia	Categorical unordered	0.025692	0.266415	0.792303
20002_1598	Non-cancer illness code, self-reported: tonsiltis	Categorical unordered	-0.0226776	0.266972	0.792303
20003_1140860976	Treatment/medication code: imdur 60mg durule	Categorical unordered	-0.0970986	0.266175	0.792303
20003_1140871506	Treatment/medication code: ketoprofen	Categorical unordered	-0.10749	0.265208	0.792303
20003_1140875990	Treatment/medication code: hypromellose	Categorical unordered	-0.0464596	0.267121	0.792303
20003_1140879866	Treatment/medication code: timolol	Categorical unordered	-0.0693626	0.266327	0.792303
20003_1141145638	Treatment/medication code: nasobec aqueous 50micrograms nasal spray	Categorical unordered	-0.0965021	0.264901	0.792303
20003_1141180140	Treatment/medication code: etoricoxib	Categorical unordered	-0.0655016	0.264192	0.792303
20512	Recent feelings of foreboding	Categorical ordered	-0.00894585	0.264236	0.792303
22601_11623349	Job coding: storage manager, stock control manager, container terminal manager	Categorical unordered	0.0848039	0.266766	0.792303
22617_2311	Job SOC coding: Higher education teaching professionals	Categorical unordered	0.0208283	0.266669	0.792303
22617_3561	Job SOC coding: Public service associate professionals	Categorical unordered	-0.0202551	0.266172	0.792303
25050_irnt	Median z-statistic (in group-defined mask) for faces-shapes contrast	Continuous normalized	-0.00709077	0.265334	0.792303
30160	Basophill count	Categorical ordered	-0.00357576	0.266182	0.792303
5463	Leg pain in calf/calves	Categorical unordered	-0.0152595	0.267201	0.792303
6179_3	Mineral and other dietary supplements: Calcium	Categorical unordered	0.00772608	0.266316	0.792303
20001_1068	Cancer code, self-reported: sarcoma/fibrosarcoma	Categorical unordered	0.0815224	0.26914	0.793486
20003_1141146428	Treatment/medication code: fexofenadine	Categorical unordered	0.0335156	0.269047	0.793486
22617_3412	Job SOC coding: Authors, writers	Categorical unordered	0.0638238	0.269162	0.793486
25019_irnt	Volume of hippocampus (left)	Continuous normalized	0.00615862	0.268107	0.793486
25362_irnt	Mean ICVF in posterior limb of internal capsule on FA skeleton (right)	Continuous normalized	0.00656325	0.268967	0.793486
25524_irnt	Weighted-mean MD in tract corticospinal tract (right)	Continuous normalized	0.00664453	0.268526	0.793486
5135_irnt	3mm strong meridian (left)	Continuous normalized	0.00374222	0.269329	0.793486
874_irnt	Duration of walks	Continuous normalized	-0.00202119	0.268051	0.793486
20002_1646	Non-cancer illness code, self-reported: fracture vertebra / crush fracture / vertebral collapse	Categorical unordered	0.0696538	0.26979	0.79387
25413_irnt	Mean OD in retrolenticular part of internal capsule on FA skeleton (left)	Continuous normalized	0.00673651	0.269892	0.79387
100160	Low calorie drink intake	Categorical ordered	0.0141581	0.288692	0.794201
1090	Time spent driving	Categorical ordered	-0.00410267	0.293637	0.794201
1150_3	Usual side of head for mobile phone use: Equally left and right	Categorical unordered	-0.00823754	0.272335	0.794201
12679_irnt	Number of beats in waveform average for PWA	Continuous normalized	-0.00616735	0.283541	0.794201
1448_4	Bread type: Other type of bread	Categorical unordered	0.009437	0.278306	0.794201
1498	Coffee intake	Categorical ordered	-0.00351835	0.284295	0.794201
1508_1	Coffee type: Decaffeinated coffee (any type)	Categorical unordered	0.00531959	0.27497	0.794201
1508_4	Coffee type: Other type of coffee	Categorical unordered	0.0161979	0.276944	0.794201
1873	Number of full brothers	Categorical ordered	-0.00337925	0.287842	0.794201
1960	Fed-up feelings	Categorical unordered	0.00379018	0.284225	0.794201
20001_1019	Cancer code, self-reported: small intestine/small bowel cancer	Categorical unordered	-0.0826287	0.29914	0.794201
20002_1074	Non-cancer illness code, self-reported: angina	Categorical unordered	-0.0107148	0.279841	0.794201
20002_1247	Non-cancer illness code, self-reported: meningitis	Categorical unordered	-0.0290005	0.27297	0.794201
20002_1287	Non-cancer illness code, self-reported: anxiety/panic attacks	Categorical unordered	-0.0153965	0.292195	0.794201
20002_1297	Non-cancer illness code, self-reported: muscle/soft tissue problem	Categorical unordered	0.0205421	0.285422	0.794201
20002_1416	Non-cancer illness code, self-reported: chronic sinusitis	Categorical unordered	-0.0238593	0.270433	0.794201
20002_1427	Non-cancer illness code, self-reported: polycystic kidney	Categorical unordered	0.0686263	0.29532	0.794201
20002_1456	Non-cancer illness code, self-reported: malabsorption/coeliac disease	Categorical unordered	-0.0282097	0.274582	0.794201
20002_1511	Non-cancer illness code, self-reported: abdominal hernia	Categorical unordered	-0.0735772	0.288797	0.794201
20002_1549	Non-cancer illness code, self-reported: lichen planus	Categorical unordered	0.0929125	0.277752	0.794201
20002_1627	Non-cancer illness code, self-reported: fracture jaw	Categorical unordered	0.0856795	0.292809	0.794201
20003_1140861202	Treatment/medication code: istin 5mg tablet	Categorical unordered	0.103665	0.283112	0.794201
20003_1140862144	Treatment/medication code: salmeterol	Categorical unordered	-0.034611	0.297767	0.794201
20003_1140862438	Treatment/medication code: uniphyllin continus 200mg m/r tablet	Categorical unordered	0.0868619	0.276808	0.794201
20003_1140862574	Treatment/medication code: pulmicort ls 50micrograms inhaler	Categorical unordered	0.0468621	0.29301	0.794201
20003_1140865414	Treatment/medication code: peppermint oil product	Categorical unordered	0.0831551	0.284786	0.794201
20003_1140866280	Treatment/medication code: bumetanide	Categorical unordered	-0.0626051	0.2921	0.794201
20003_1140870856	Treatment/medication code: calcichew 1.25g chewable tablet	Categorical unordered	-0.0395093	0.28684	0.794201
20003_1140871666	Treatment/medication code: piroxicam	Categorical unordered	0.0950345	0.297159	0.794201
20003_1140871692	Treatment/medication code: morphine	Categorical unordered	0.0816763	0.271391	0.794201
20003_1140872492	Treatment/medication code: nicotine product	Categorical unordered	0.0962168	0.278202	0.794201
20003_1140874138	Treatment/medication code: ciprofloxacin	Categorical unordered	0.0938945	0.293376	0.794201
20003_1140881702	Treatment/medication code: adalate 10mg capsule	Categorical unordered	0.0661909	0.281527	0.794201
20003_1140888098	Treatment/medication code: fluticasone	Categorical unordered	-0.027471	0.288754	0.794201
20003_1140909786	Treatment/medication code: beclometasone	Categorical unordered	-0.0188908	0.293838	0.794201
20003_1140909806	Treatment/medication code: dosulepin	Categorical unordered	-0.0298752	0.297931	0.794201
20003_1140911730	Treatment/medication code: flax oil tablet	Categorical unordered	0.0444288	0.291622	0.794201
20003_1140916288	Treatment/medication code: efexor 37.5mg tablet	Categorical unordered	-0.0809266	0.278512	0.794201
20003_1140926780	Treatment/medication code: adizem-xl plus m/r capsule	Categorical unordered	-0.0695322	0.28027	0.794201
20003_1141146606	Treatment/medication code: calcium carbonate+cholecalciferol 1.25g/200iu tablet	Categorical unordered	-0.0453056	0.301474	0.794201
20003_1141151016	Treatment/medication code: losartan potassium+hydrochlorothiazide 50mg/12.5mg tablet	Categorical unordered	-0.0648476	0.284735	0.794201
20003_1141152590	Treatment/medication code: glimepiride	Categorical unordered	0.0604609	0.302025	0.794201
20003_1141162764	Treatment/medication code: tolterodine l-tartrate	Categorical unordered	-0.039744	0.301976	0.794201
20003_1141190158	Treatment/medication code: cipralex 5mg tablet	Categorical unordered	0.0599151	0.297864	0.794201
20077	Number of diet questionnaires completed	Categorical ordered	-0.0049786	0.287311	0.794201
20084_481	Vitamin and/or mineral supplement use: Folic acid	Categorical unordered	0.0438993	0.279524	0.794201
20090_383	Type of fat/oil used in cooking: Soya margarine	Categorical unordered	-0.0494234	0.298509	0.794201
20095_3	Size of white wine glass drunk: large (250ml)	Categorical unordered	-0.0497577	0.284847	0.794201
20110_5	Illnesses of mother: Breast cancer	Categorical unordered	0.00692887	0.280986	0.794201
20111_101	Illnesses of siblings: None of the above (group 2)	Categorical unordered	-0.00566683	0.286103	0.794201
20113_8	Illnesses of adopted mother: High blood pressure	Categorical unordered	-0.0467959	0.29362	0.794201
20113_9	Illnesses of adopted mother: Diabetes	Categorical unordered	-0.0696678	0.29774	0.794201
20122	Bipolar disorder status	Categorical unordered	0.0709145	0.279585	0.794201
20126_2	Bipolar and major depression status: Bipolar II Disorder	Categorical unordered	0.0499695	0.275644	0.794201
20148	Errors before selecting correct item in alphanumeric path (trail #2)	Categorical ordered	0.012279	0.283371	0.794201
20156_irnt	Duration to complete numeric path (trail #1)	Continuous normalized	-0.00367949	0.281431	0.794201
20159_irnt	Number of symbol digit matches made correctly	Continuous normalized	0.00316031	0.297909	0.794201
20495	Avoided activities or situations because of previous stressful experience in past month	Categorical ordered	-0.0079311	0.281416	0.794201
20529	Victim of physically violent crime	Categorical unordered	0.00805839	0.301466	0.794201
20531	Victim of sexual assault	Categorical unordered	0.00923703	0.283684	0.794201
20536_2	Weight change during worst episode of depression: Lost weight	Categorical unordered	0.00948577	0.298718	0.794201
20537	Frequency of difficulty controlling worry during worst period of anxiety	Categorical ordered	-0.010859	0.289322	0.794201
20543	Number of things worried about during worst period of anxiety	Categorical unordered	0.0114111	0.299779	0.794201
21037	Number of days (out of 10) with abdominal pain	Categorical ordered	-0.0100324	0.281517	0.794201
21073	Fever when IBS symptoms first began	Categorical unordered	-0.0332288	0.297741	0.794201
2188	Long-standing illness, disability or infirmity	Categorical unordered	-0.0039862	0.285846	0.794201
22174	Recent medication for bronchiectasis	Categorical unordered	0.077479	0.298119	0.794201
22599	Number of jobs held	Categorical ordered	-0.0067136	0.289237	0.794201
22601_11813097	Job coding: hospital manager, health service manager, clinical manager, nursing service manager	Categorical unordered	-0.0359966	0.281957	0.794201
22601_11833099	Job coding: healthcare practice manager, dental practice manager, chiropody practice manager/owner	Categorical unordered	-0.0814692	0.276487	0.794201
22601_12233383	Job coding: restaurant or catering manager, restaurateur; canteen manager; takeaway food shop manager	Categorical unordered	-0.045101	0.297244	0.794201
22601_21133024	Job coding: mathematician	Categorical unordered	-0.0900798	0.283859	0.794201
22601_21253043	Job coding: chemical engineer, plastics engineer, pharmaceutical engineer	Categorical unordered	-0.0696949	0.288143	0.794201
22601_23113399	Job coding: higher education teaching professional, university lecturer/professor (including college/university head/vice chancellor)	Categorical unordered	0.0217153	0.285387	0.794201
22601_24313288	Job coding: architect, landscape architect/designer, structural designer	Categorical unordered	-0.0532376	0.292882	0.794201
22601_24342599	Job coding: chartered surveyor, building surveyor, land surveyor	Categorical unordered	-0.0591378	0.301252	0.794201
22601_31193034	Job coding: other science technician, materials technician, technical assistant, technical officer	Categorical unordered	-0.0293645	0.286251	0.794201
22601_34123157	Job coding: author, writer, biographer, book editor, novelist, dramatist, playwright, poet	Categorical unordered	0.0635388	0.301084	0.794201
22601_41113204	Job coding: civil service executive officer, revenue/tax executive or officer, fraud inspector or officer, job centre adviser	Categorical unordered	-0.0192156	0.281645	0.794201
22601_81112700	Job coding: machine operator, processor, foreman	Categorical unordered	0.0672599	0.300546	0.794201
22617_1152	Job SOC coding: Office managers	Categorical unordered	0.0320584	0.296337	0.794201
22617_1181	Job SOC coding: Hospital and health service managers	Categorical unordered	-0.0350908	0.289335	0.794201
22617_2125	Job SOC coding: Chemical engineers	Categorical unordered	-0.0674977	0.291155	0.794201
22617_3421	Job SOC coding: Graphic designers	Categorical unordered	0.0605187	0.289127	0.794201
22617_3432	Job SOC coding: Broadcasting associate professionals	Categorical unordered	0.0562775	0.276544	0.794201
22617_3533	Job SOC coding: Insurance underwriters	Categorical unordered	-0.0468949	0.296901	0.794201
22617_4123	Job SOC coding: Counter clerks	Categorical unordered	-0.0194764	0.296237	0.794201
22617_4141	Job SOC coding: Telephonists	Categorical unordered	0.0415059	0.30135	0.794201
22617_4150	Job SOC coding: General office assistants/clerks	Categorical unordered	0.017767	0.285815	0.794201
22617_5215	Job SOC coding: Welding trades	Categorical unordered	0.0655382	0.29569	0.794201
23000_irnt	1gG antigen for Herpes Simplex virus-1	Continuous normalized	-0.01233	0.301308	0.794201
23034_irnt	momp A antigen for Chlamydia trachomatis	Continuous normalized	0.0125187	0.301434	0.794201
24501_irnt	Domestic garden percentage, buffer 1000m	Continuous normalized	0.00192346	0.287777	0.794201
25012_irnt	Volume of thalamus (right)	Continuous normalized	-0.00541476	0.280462	0.794201
25023_irnt	Volume of accumbens (left)	Continuous normalized	-0.0057053	0.293736	0.794201
25044_irnt	Median BOLD effect (in group-defined mask) for faces activation	Continuous normalized	-0.00688332	0.289805	0.794201
25097_irnt	Mean FA in superior longitudinal fasciculus on FA skeleton (left)	Continuous normalized	0.0062451	0.296767	0.794201
25142_irnt	Mean MD in fornix cres+stria terminalis on FA skeleton (right)	Continuous normalized	0.00578642	0.294739	0.794201
25212_irnt	Mean L1 in superior cerebellar peduncle on FA skeleton (right)	Continuous normalized	0.00647088	0.28263	0.794201
25260_irnt	Mean L2 in superior cerebellar peduncle on FA skeleton (right)	Continuous normalized	0.00653858	0.278835	0.794201
25265_irnt	Mean L2 in anterior limb of internal capsule on FA skeleton (left)	Continuous normalized	-0.00629366	0.291681	0.794201
25267_irnt	Mean L2 in posterior limb of internal capsule on FA skeleton (left)	Continuous normalized	-0.00652146	0.283087	0.794201
25335_irnt	Mean L3 in fornix cres+stria terminalis on FA skeleton (left)	Continuous normalized	0.00579685	0.289885	0.794201
25369_irnt	Mean ICVF in superior corona radiata on FA skeleton (left)	Continuous normalized	0.00605201	0.290422	0.794201
25401_irnt	Mean OD in medial lemniscus on FA skeleton (left)	Continuous normalized	-0.0065405	0.278023	0.794201
25438_irnt	Mean OD in tapetum on FA skeleton (right)	Continuous normalized	-0.0063754	0.292971	0.794201
25442_irnt	Mean ISOVF in genu of corpus callosum on FA skeleton	Continuous normalized	0.00608431	0.282355	0.794201
25521_irnt	Weighted-mean MD in tract parahippocampal part of cingulum (left)	Continuous normalized	0.00616338	0.298585	0.794201
25551_irnt	Weighted-mean MO in tract corticospinal tract (right)	Continuous normalized	-0.00645946	0.283465	0.794201
25576_irnt	Weighted-mean L1 in tract parahippocampal part of cingulum (right)	Continuous normalized	-0.00603359	0.300409	0.794201
25581_irnt	Weighted-mean L1 in tract inferior fronto-occipital fasciculus (left)	Continuous normalized	-0.00613399	0.294324	0.794201
25605_irnt	Weighted-mean L2 in tract corticospinal tract (right)	Continuous normalized	0.00648188	0.281136	0.794201
25608_irnt	Weighted-mean L2 in tract inferior fronto-occipital fasciculus (left)	Continuous normalized	-0.00611166	0.282535	0.794201
25620_irnt	Weighted-mean L2 in tract superior thalamic radiation (right)	Continuous normalized	0.00628304	0.280495	0.794201
25637_irnt	Weighted-mean L3 in tract inferior longitudinal fasciculus (left)	Continuous normalized	-0.00625207	0.276283	0.794201
25661_irnt	Weighted-mean ICVF in tract forceps minor	Continuous normalized	0.00633305	0.278446	0.794201
25845_irnt	Volume of grey matter in Cuneal Cortex (right)	Continuous normalized	-0.0057781	0.301023	0.794201
25864_irnt	Volume of grey matter in Central Opercular Cortex (left)	Continuous normalized	-0.00562781	0.292913	0.794201
25872_irnt	Volume of grey matter in Planum Temporale (left)	Continuous normalized	-0.00577031	0.280997	0.794201
25879_irnt	Volume of grey matter in Thalamus (right)	Continuous normalized	0.0058263	0.295736	0.794201
2624	Frequency of heavy DIY in last 4 weeks	Categorical ordered	0.00517132	0.282023	0.794201
2764_irnt	Age at last live birth	Continuous normalized	0.00291265	0.292724	0.794201
30510_irnt	Creatinine (enzymatic) in urine	Continuous normalized	0.00174468	0.27754	0.794201
30620_irnt	Alanine aminotransferase	Continuous normalized	-0.00172416	0.282946	0.794201
30670_irnt	Urea	Continuous normalized	-0.00170474	0.300785	0.794201
3942	Adopted mother still alive	Categorical unordered	-0.0494161	0.275833	0.794201
40001_I251	Underlying (primary) cause of death: ICD10: I25.1 Atherosclerotic heart disease	Categorical unordered	-0.0495381	0.301419	0.794201
40006_C440	Type of cancer: ICD10: C44.0 Skin of lip	Categorical unordered	-0.0642003	0.301947	0.794201
41205_V719	Diagnoses - secondary ICD9: V719 Observation for unspecified suspected condition	Categorical unordered	-0.101673	0.274801	0.794201
41248_10000	Destinations on discharge from hospital (recoded): Other discharge destination	Categorical unordered	-0.108344	0.284447	0.794201
41248_1001	Destinations on discharge from hospital (recoded): Usual Place of residence: Living with relatives	Categorical unordered	-0.0112102	0.276812	0.794201
41248_5001	Destinations on discharge from hospital (recoded): Transfer to other NHS provider: General ward, young physically disabled, A&E	Categorical unordered	-0.0111208	0.291166	0.794201
4282	Maximum digits remembered correctly	Categorical ordered	-0.0114364	0.285442	0.794201
4548	Health satisfaction	Categorical ordered	-0.0061182	0.275743	0.794201
4653	Ever highly irritable/argumentative for 2 days	Categorical unordered	0.00845228	0.285866	0.794201
5132_irnt	3mm strong meridian (right)	Continuous normalized	0.00351874	0.299921	0.794201
5201_irnt	logMAR, final (right)	Continuous normalized	0.00343003	0.296851	0.794201
5254_irnt	Intra-ocular pressure, corneal-compensated (right)	Continuous normalized	0.00355638	0.296325	0.794201
5265_irnt	Corneal resistance factor (left)	Continuous normalized	0.0036158	0.292573	0.794201
5959	Previously smoked cigarettes on most/all days	Categorical unordered	0.0523891	0.28878	0.794201
6038_irnt	Number of trend entries	Continuous normalized	0.00368807	0.289202	0.794201
6070_6	OCT measured (right): Not performed - equipment failure	Categorical unordered	-0.0159809	0.276294	0.794201
6072_6	OCT measured (left): Not performed - equipment failure	Categorical unordered	-0.015493	0.285066	0.794201
6150_100	Vascular/heart problems diagnosed by doctor: None of the above	Categorical unordered	0.00421685	0.279342	0.794201
6155_4	Vitamin and mineral supplements: Vitamin D	Categorical unordered	-0.00939944	0.293828	0.794201
6179_100	Mineral and other dietary supplements: None of the above	Categorical unordered	-0.00383912	0.276383	0.794201
670_1	Type of accommodation lived in: A house or bungalow	Categorical unordered	-0.006139	0.298086	0.794201
670_2	Type of accommodation lived in: A flat, maisonette or apartment	Categorical unordered	0.00634021	0.296672	0.794201
102130	Dessert consumers	Categorical unordered	0.00996488	0.304279	0.795783
1980	Worrier / anxious feelings	Categorical unordered	0.00362217	0.304491	0.795783
20003_1140882800	Treatment/medication code: eumovate cream	Categorical unordered	0.0529079	0.304283	0.795783
20114_12	Illnesses of adopted siblings: Severe depression	Categorical unordered	0.0914534	0.303953	0.795783
22601_35613203	Job coding: public service higher/senior executive officer, hospital administrator	Categorical unordered	-0.0189068	0.304577	0.795783
22617_2112	Job SOC coding: Biological scientists and biochemists	Categorical unordered	-0.032253	0.303769	0.795783
25721_irnt	Weighted-mean ISOVF in tract medial lemniscus (left)	Continuous normalized	0.00622498	0.304411	0.795783
26420_irnt	Health score (Wales)	Continuous normalized	-0.00822367	0.3029	0.795783
30610_irnt	Alkaline phosphatase	Continuous normalized	-0.00169552	0.304359	0.795783
100016_irnt	Potassium	Continuous normalized	-0.00258225	0.313127	0.79599
102250	Sweet snack consumers	Categorical unordered	0.00918276	0.314022	0.79599
1329	Oily fish intake	Categorical ordered	0.00317545	0.309301	0.79599
1707_3	Handedness (chirality/laterality): Use both right and left hands equally	Categorical unordered	-0.0135226	0.307131	0.79599
1787	Maternal smoking around birth	Categorical unordered	-0.00405049	0.313207	0.79599
20002_1163	Non-cancer illness code, self-reported: cholecystitis	Categorical unordered	0.0544149	0.305804	0.79599
20003_1140861924	Treatment/medication code: bezafibrate	Categorical unordered	-0.0562364	0.313128	0.79599
20003_1140874686	Treatment/medication code: glucophage 500mg tablet	Categorical unordered	0.0585428	0.308986	0.79599
20003_1140875408	Treatment/medication code: allopurinol	Categorical unordered	0.016385	0.310386	0.79599
20003_1140879616	Treatment/medication code: amitriptyline	Categorical unordered	-0.0126469	0.313875	0.79599
20003_1140911736	Treatment/medication code: ginseng product	Categorical unordered	-0.0451981	0.311601	0.79599
20003_1141157132	Treatment/medication code: singulair 10mg tablet	Categorical unordered	-0.0659171	0.305951	0.79599
20003_1141167334	Treatment/medication code: colofac-100 tablet	Categorical unordered	0.0488975	0.307492	0.79599
20003_1195	Treatment/medication code: vitamin c product	Categorical unordered	-0.0339042	0.30718	0.79599
20090_356	Type of fat/oil used in cooking: Rapeseed oil	Categorical unordered	0.0308249	0.306372	0.79599
20090_376	Type of fat/oil used in cooking: Unknown polyunsaturated margarine	Categorical unordered	0.0902454	0.308114	0.79599
20114_8	Illnesses of adopted siblings: High blood pressure	Categorical unordered	-0.0639928	0.311209	0.79599
20477	Ever talked to a health professional about unusual or psychotic experiences	Categorical unordered	0.0338487	0.315009	0.79599
20544_5	Mental health problems ever diagnosed by a professional: Any other phobia (eg disabling fear of heights or spiders)	Categorical unordered	-0.0262194	0.30893	0.79599
20553_4	Methods of self-harm used: Ingesting a medication in excess of the normal dose	Categorical unordered	-0.0193902	0.313702	0.79599
22032	IPAQ activity group	Categorical ordered	-0.00358626	0.310842	0.79599
22503_irnt	Years of cough on most days	Continuous normalized	-0.00933665	0.308594	0.79599
22601_24113277	Job coding: solicitor, lawyer, barrister, judge, coroner, articled clerk, attorney, advocate, stipendiary magistrate, fiscal/crown prosecutor, sheriff (scottish courts), legal services recorder	Categorical unordered	-0.0316678	0.31364	0.79599
22601_35623207	Job coding: personnel or industrial relations officer, recruitment consultant	Categorical unordered	0.0707879	0.31453	0.79599
22613_2	Worked with paints, thinners or glues: Often	Categorical unordered	0.017639	0.306457	0.79599
22617_1223	Job SOC coding: Restaurant and catering managers	Categorical unordered	-0.0437664	0.307137	0.79599
22617_2123	Job SOC coding: Electrical engineers	Categorical unordered	0.0404264	0.311014	0.79599
22617_2212	Job SOC coding: Psychologists	Categorical unordered	0.0616234	0.310528	0.79599
22617_4111	Job SOC coding: Civil Service executive officers	Categorical unordered	-0.017988	0.309722	0.79599
22617_4112	Job SOC coding: Civil Service administrative officers and assistants	Categorical unordered	-0.0165714	0.312453	0.79599
22617_8134	Job SOC coding: Weighers, graders, sorters	Categorical unordered	-0.0823989	0.313213	0.79599
22643_irnt	Number of night shifts worked monthly during mixed shift periods	Continuous normalized	0.00720525	0.314234	0.79599
25295_irnt	Mean L2 in tapetum on FA skeleton (left)	Continuous normalized	-0.00617342	0.306454	0.79599
25499_irnt	Weighted-mean FA in tract forceps minor	Continuous normalized	0.00584824	0.315065	0.79599
25500_irnt	Weighted-mean FA in tract inferior fronto-occipital fasciculus (left)	Continuous normalized	0.00592837	0.314717	0.79599
25523_irnt	Weighted-mean MD in tract corticospinal tract (left)	Continuous normalized	0.00610076	0.310205	0.79599
25572_irnt	Weighted-mean L1 in tract anterior thalamic radiation (right)	Continuous normalized	0.00537423	0.307598	0.79599
25596_irnt	Weighted-mean L2 in tract acoustic radiation (left)	Continuous normalized	-0.00624136	0.3066	0.79599
25796_irnt	Volume of grey matter in Temporal Pole (left)	Continuous normalized	-0.00526244	0.314768	0.79599
25813_irnt	Volume of grey matter in Inferior Temporal Gyrus, temporooccipital part (right)	Continuous normalized	0.00557971	0.310866	0.79599
26431_irnt	Education score (Scotland)	Continuous normalized	0.0060034	0.310244	0.79599
30710_irnt	C-reactive protein	Continuous normalized	0.00165248	0.312968	0.79599
41203_7890	Diagnoses - main ICD9: 7890 Abdominal pain	Categorical unordered	0.0427264	0.309139	0.79599
5087_irnt	Cylindrical power (right)	Continuous normalized	0.00341737	0.309036	0.79599
6020_1	Completion status of test: Fully completed	Categorical unordered	0.017664	0.311959	0.79599
6149_1	Mouth/teeth dental problems: Mouth ulcers	Categorical unordered	-0.00565781	0.314996	0.79599
6179_5	Mineral and other dietary supplements: Iron	Categorical unordered	0.0102362	0.308969	0.79599
777	Frequency of travelling from home to job workplace	Categorical ordered	-0.00480105	0.312998	0.79599
20002_1374	Non-cancer illness code, self-reported: allergy/hypersensitivity/anaphylaxis	Categorical unordered	-0.0201845	0.31557	0.796285
22617_5412	Job SOC coding: Upholsterers	Categorical unordered	-0.100998	0.315615	0.796285
20257_irnt	Forced vital capacity (FVC) Z-score	Continuous normalized	0.0018891	0.316056	0.796849
20003_1140861090	Treatment/medication code: adalat 5mg capsule	Categorical unordered	0.0352818	0.317545	0.797875
20003_1141157252	Treatment/medication code: glyceryl trinitrate product	Categorical unordered	-0.0574045	0.31681	0.797875
22601_11143212	Job coding: senior official of special interest organisation including general manager or director or executive or general secretary of charity, or trade union/association or religious organisation	Categorical unordered	-0.0227393	0.317107	0.797875
22601_24193278	Job coding: other legal professional including: court clerk, legal officer/advisor, clerk to the justices, legal services registrar	Categorical unordered	0.0780415	0.31758	0.797875
25256_irnt	Mean L2 in medial lemniscus on FA skeleton (right)	Continuous normalized	-0.00598926	0.317767	0.797875
30120_irnt	Lymphocyte count	Continuous normalized	-0.00163819	0.3174	0.797875
100920_2107	Type milk consumed: goat/sheep milk	Categorical unordered	0.0560629	0.318984	0.799225
20090_362	Type of fat/oil used in cooking: Normal fat butter	Categorical unordered	0.0175908	0.319185	0.799225
22617_3531	Job SOC coding: Estimators, valuers and assessors	Categorical unordered	-0.0474426	0.319393	0.799225
22617_4142	Job SOC coding: Communication operators	Categorical unordered	-0.0503515	0.319243	0.799225
25400_irnt	Mean OD in medial lemniscus on FA skeleton (right)	Continuous normalized	-0.00599083	0.31872	0.799225
1548	Variation in diet	Categorical ordered	-0.00335093	0.320924	0.800151
20002_1626	Non-cancer illness code, self-reported: fracture skull / head	Categorical unordered	0.0629951	0.324341	0.800151
20003_1140861936	Treatment/medication code: questran 4g/sachet powder	Categorical unordered	0.0985064	0.320934	0.800151
20003_1140883066	Treatment/medication code: insulin product	Categorical unordered	-0.017215	0.322535	0.800151
20003_1140910832	Treatment/medication code: sodium warfarin	Categorical unordered	0.058613	0.324336	0.800151
20113_100	Illnesses of adopted mother: None of the above (group 1)	Categorical unordered	0.0392277	0.321227	0.800151
20151_irnt	Forced vital capacity (FVC), Best measure	Continuous normalized	-0.00134725	0.321648	0.800151
22601_23113030	Job coding: university lecturer/professor	Categorical unordered	0.0482533	0.324225	0.800151
22601_41213240	Job coding: credit controller/supervisor	Categorical unordered	-0.0726749	0.323956	0.800151
22601_81392824	Job coding: assembler, machine operator, processor, foreman	Categorical unordered	-0.0643638	0.323588	0.800151
24013	Total traffic load on major roads	Categorical ordered	0.00492568	0.322651	0.800151
25005_irnt	Volume of grey matter (normalised for head size)	Continuous normalized	-0.00440052	0.323562	0.800151
25204_irnt	Mean L1 in splenium of corpus callosum on FA skeleton	Continuous normalized	0.00568149	0.32279	0.800151
25258_irnt	Mean L2 in inferior cerebellar peduncle on FA skeleton (right)	Continuous normalized	0.00581048	0.323035	0.800151
25410_irnt	Mean OD in posterior limb of internal capsule on FA skeleton (right)	Continuous normalized	-0.00592979	0.323362	0.800151
25647_irnt	Weighted-mean L3 in tract superior thalamic radiation (right)	Continuous normalized	0.0056987	0.323189	0.800151
25676_irnt	Weighted-mean ICVF in tract uncinate fasciculus (right)	Continuous normalized	0.00574763	0.322975	0.800151
30180_irnt	Lymphocyte percentage	Continuous normalized	0.00135126	0.323432	0.800151
30780_irnt	LDL direct	Continuous normalized	-0.00166563	0.32224	0.800151
6140_6	Heating type(s) in home: Open fire without central heating	Categorical unordered	0.0480262	0.322532	0.800151
6142_2	Current employment status: Retired	Categorical unordered	-0.00511677	0.322002	0.800151
25831_irnt	Volume of grey matter in Frontal Medial Cortex (right)	Continuous normalized	0.00553588	0.32525	0.801855
2110	Able to confide	Categorical ordered	-0.00321897	0.326064	0.802494
25183_irnt	Mean MO in sagittal stratum on FA skeleton (left)	Continuous normalized	-0.00594292	0.325809	0.802494
25530_irnt	Weighted-mean MD in tract inferior longitudinal fasciculus (right)	Continuous normalized	-0.00564803	0.326372	0.802494
25680_irnt	Weighted-mean OD in tract anterior thalamic radiation (right)	Continuous normalized	-0.005658	0.326384	0.802494
25368_irnt	Mean ICVF in superior corona radiata on FA skeleton (right)	Continuous normalized	0.00565215	0.326643	0.802594
20466	Ever prescribed a medication for unusual or psychotic experiences	Categorical unordered	0.0431048	0.326997	0.802927
100240	Coffee consumed	Categorical unordered	-0.00975313	0.330444	0.804272
104170	Carrot intake	Categorical ordered	0.0097434	0.331349	0.804272
12684_irnt	End systolic pressure index during PWA	Continuous normalized	0.00570904	0.330243	0.804272
20002_1278	Non-cancer illness code, self-reported: cataract	Categorical unordered	0.014232	0.329449	0.804272
20002_1561	Non-cancer illness code, self-reported: raynaud's phenomenon/disease	Categorical unordered	-0.0529244	0.328443	0.804272
20003_1201	Treatment/medication code: st john's wort/hypericum [ctsu]	Categorical unordered	-0.0392041	0.330192	0.804272
20111_13	Illnesses of siblings: Prostate cancer	Categorical unordered	0.0150508	0.328496	0.804272
20544_12	Mental health problems ever diagnosed by a professional: Bulimia nervosa	Categorical unordered	-0.0513706	0.332584	0.804272
22137	Doctor diagnosed tuberculosis	Categorical unordered	-0.0453484	0.331093	0.804272
22601_24513035	Job coding: librarian, assistant librarian	Categorical unordered	-0.0796506	0.332184	0.804272
22601_31193055	Job coding: other engineering technician, including materials technician, technical assistant, technical officer	Categorical unordered	-0.0406209	0.328345	0.804272
22617_2419	Job SOC coding: Legal professionals n.e.c.	Categorical unordered	0.0749811	0.332538	0.804272
23012_irnt	p101 k antigen for Human Herpesvirus-6	Continuous normalized	-0.0117056	0.331688	0.804272
25252_irnt	Mean L2 in splenium of corpus callosum on FA skeleton	Continuous normalized	-0.00595262	0.330281	0.804272
25340_irnt	Mean L3 in uncinate fasciculus on FA skeleton (right)	Continuous normalized	-0.00585618	0.329589	0.804272
25359_irnt	Mean ICVF in cerebral peduncle on FA skeleton (left)	Continuous normalized	0.00587217	0.330529	0.804272
25406_irnt	Mean OD in cerebral peduncle on FA skeleton (right)	Continuous normalized	-0.00582697	0.330786	0.804272
25743_irnt	Inverted temporal signal-to-noise ratio in pre-processed rfMRI	Continuous normalized	-0.00537828	0.332085	0.804272
3062_irnt	Forced vital capacity (FVC)	Continuous normalized	-0.00122758	0.330298	0.804272
4230_irnt	Signal-to-noise-ratio (SNR) of triplet (left)	Continuous normalized	-0.00254525	0.330367	0.804272
4272_irnt	Duration of hearing test (left)	Continuous normalized	-0.00249667	0.330582	0.804272
5117_irnt	6mm cylindrical power (right)	Continuous normalized	-0.00360426	0.331649	0.804272
6015	Chest pain felt during physical activity	Categorical unordered	-0.0229682	0.332251	0.804272
20002_1567	Non-cancer illness code, self-reported: infectious mononucleosis / glandular fever / epstein barr virus (ebv)	Categorical unordered	0.0465787	0.333473	0.804303
20002_1617	Non-cancer illness code, self-reported: osteopenia	Categorical unordered	-0.0332572	0.333155	0.804303
22617_1183	Job SOC coding: Healthcare practice managers	Categorical unordered	-0.0718051	0.333358	0.804303
30130_irnt	Monocyte count	Continuous normalized	-0.00151658	0.333309	0.804303
25344_irnt	Mean ICVF in middle cerebellar peduncle on FA skeleton	Continuous normalized	0.00578726	0.333851	0.804686
20003_1141164276	Treatment/medication code: nebivolol	Categorical unordered	0.0583856	0.334599	0.804904
20097_2	Size of rose wine glass drunk: medium (175ml)	Categorical unordered	-0.0361144	0.334397	0.804904
5985_irnt	Bicycle speed	Continuous normalized	0.00365872	0.334465	0.804904
20002_1255	Non-cancer illness code, self-reported: peripheral neuropathy	Categorical unordered	0.04423	0.335092	0.804928
20002_1463	Non-cancer illness code, self-reported: ulcerative colitis	Categorical unordered	-0.0226098	0.334982	0.804928
20437	Thoughts of death during worst depression	Categorical unordered	-0.00792321	0.335706	0.804928
22601_41363318	Job coding: database assistant/clerk, computer clerk, data entry clerk/processor, book keeping/accounts machinist	Categorical unordered	0.0474974	0.335372	0.804928
25883_irnt	Volume of grey matter in Putamen (right)	Continuous normalized	-0.00558497	0.335511	0.804928
41203_71946	Diagnoses - main ICD9: 71946 Pain in joint (lower leg)	Categorical unordered	-0.0904251	0.335985	0.805072
22601_22123067	Job coding: psychologist, psychometrist	Categorical unordered	0.0590987	0.336253	0.805187
22617_5422	Job SOC coding: Printers	Categorical unordered	0.0896903	0.336577	0.805439
20003_1140923572	Treatment/medication code: adipine mr 10 m/r tablet	Categorical unordered	-0.0853966	0.337289	0.805942
25024_irnt	Volume of accumbens (right)	Continuous normalized	-0.00515241	0.337664	0.805942
25072_irnt	Mean FA in anterior limb of internal capsule on FA skeleton (right)	Continuous normalized	0.00570197	0.337666	0.805942
25353_irnt	Mean ICVF in medial lemniscus on FA skeleton (left)	Continuous normalized	0.00568962	0.337364	0.805942
102360	Sweet biscuits intake	Categorical ordered	-0.0109873	0.342189	0.807289
1100	Drive faster than motorway speed limit	Categorical ordered	0.00325758	0.344463	0.807289
20002_1117	Non-cancer illness code, self-reported: other respiratory problems	Categorical unordered	-0.0392571	0.342906	0.807289
20002_1277	Non-cancer illness code, self-reported: glaucoma	Categorical unordered	0.0158372	0.343576	0.807289
20003_1140909726	Treatment/medication code: vitamin c product	Categorical unordered	0.0144396	0.345344	0.807289
20003_1140909788	Treatment/medication code: sodium cromoglicate	Categorical unordered	-0.057086	0.341845	0.807289
20003_1140923348	Treatment/medication code: co-proxamol	Categorical unordered	0.0579214	0.345521	0.807289
20003_1141166086	Treatment/medication code: rennie duo oral suspension	Categorical unordered	-0.090087	0.34354	0.807289
20003_1141180936	Treatment/medication code: calcium carbonate+colecalciferol 1.25g/5micrograms tablet	Categorical unordered	-0.0779232	0.34339	0.807289
20113_4	Illnesses of adopted mother: Bowel cancer	Categorical unordered	0.0761136	0.344894	0.807289
20516	Recent restlessness	Categorical ordered	0.00861147	0.345704	0.807289
20525	Able to pay rent/mortgage as an adult	Categorical ordered	0.00824154	0.341104	0.807289
21004_irnt	Number of puzzles correct	Continuous normalized	-0.00591572	0.345293	0.807289
21024	Ever diagnosed with IBS	Categorical unordered	0.00832826	0.342114	0.807289
21062	Ever been offered/sought treatment for anxiety	Categorical unordered	-0.00654881	0.338706	0.807289
22601_12333358	Job coding: hairdressing or beauty salon manager or proprietor/owner	Categorical unordered	-0.0601366	0.343053	0.807289
22601_32223079	Job coding: occupational therapist	Categorical unordered	0.0568993	0.345627	0.807289
22601_41503307	Job coding: general office assistant/clerk, clerical officer, clerk-typist, office supervisor, press/newspaper corrector/reader	Categorical unordered	0.0158469	0.345009	0.807289
22601_52222928	Job coding: tool maker, tool fitter, jig and tool fitter, marker out, die sinker	Categorical unordered	0.0561197	0.340776	0.807289
22601_54212886	Job coding: compositor, originator, lithographic plate maker, paste-up artist, stereotyper, typesetter	Categorical unordered	0.0727989	0.341359	0.807289
22601_62143372	Job coding: air hostess, air steward, air travel assistant, cabin/flight attendant, cabin crew, air purser, passenger services agent, check-in-staff	Categorical unordered	0.0903368	0.345845	0.807289
22601_71253330	Job coding: merchandiser, window dresser	Categorical unordered	-0.0711972	0.339837	0.807289
22617_2122	Job SOC coding: Mechanical engineers	Categorical unordered	-0.0245896	0.346147	0.807289
22617_8149	Job SOC coding: Construction operatives n.e.c.	Categorical unordered	-0.0509181	0.342047	0.807289
23007_irnt	pp150 Nter antigen for Human Cytomegalovirus	Continuous normalized	-0.0113413	0.343089	0.807289
23010_irnt	IE1A antigen for Human Herpesvirus-6	Continuous normalized	-0.0115724	0.339549	0.807289
23107_irnt	Impedance of leg (right)	Continuous normalized	-0.00146872	0.338484	0.807289
25221_irnt	Mean L1 in retrolenticular part of internal capsule on FA skeleton (left)	Continuous normalized	-0.00569531	0.344908	0.807289
25284_irnt	Mean L2 in cingulum hippocampus on FA skeleton (right)	Continuous normalized	-0.00572005	0.341866	0.807289
25399_irnt	Mean OD in corticospinal tract on FA skeleton (left)	Continuous normalized	-0.00562938	0.346018	0.807289
25515_irnt	Weighted-mean MD in tract acoustic radiation (left)	Continuous normalized	-0.00576141	0.345095	0.807289
25764_irnt	90th percentile of z-statistic (in group-defined mask) for faces activation	Continuous normalized	-0.00611322	0.344609	0.807289
25788_irnt	Volume of grey matter in Middle Frontal Gyrus (left)	Continuous normalized	0.00535933	0.342417	0.807289
30220_irnt	Basophill percentage	Continuous normalized	-0.0016104	0.340422	0.807289
40006_C180	Type of cancer: ICD10: C18.0 Caecum	Categorical unordered	-0.0413597	0.345897	0.807289
6155_5	Vitamin and mineral supplements: Vitamin E	Categorical unordered	0.00972659	0.339958	0.807289
25520_irnt	Weighted-mean MD in tract cingulate gyrus part of cingulum (right)	Continuous normalized	0.00564898	0.346471	0.807531
20003_1141167708	Treatment/medication code: beclomist 50micrograms nasal spray	Categorical unordered	0.0882195	0.349447	0.807802
20195_irnt	Number of symbol digit matches attempted	Continuous normalized	0.00280822	0.349066	0.807802
20411	Ever been injured or injured someone else through drinking alcohol	Categorical ordered	0.0138873	0.346935	0.807802
20481	Self-harmed in past year	Categorical unordered	-0.0474862	0.348524	0.807802
22601_11523251	Job coding: office manager, account/payrolls manager, administration manager, litigation/solicitor's office manager	Categorical unordered	0.0290387	0.348842	0.807802
22617_2329	Job SOC coding: Researchers n.e.c.	Categorical unordered	0.0299747	0.348431	0.807802
22617_3564	Job SOC coding: Careers advisers and vocational guidance specialists	Categorical unordered	0.0485587	0.348773	0.807802
25192_irnt	Mean MO in superior longitudinal fasciculus on FA skeleton (right)	Continuous normalized	-0.00563364	0.347658	0.807802
25611_irnt	Weighted-mean L2 in tract inferior longitudinal fasciculus (right)	Continuous normalized	-0.00541361	0.347569	0.807802
26412_irnt	Employment score (England)	Continuous normalized	-0.00168085	0.347602	0.807802
2654_4	Non-butter spread type details: Soft (tub) margarine	Categorical unordered	-0.00674488	0.347986	0.807802
30060_irnt	Mean corpuscular haemoglobin concentration	Continuous normalized	0.00156436	0.349064	0.807802
6147_4	Reason for glasses/contact lenses: For 'astigmatism'	Categorical unordered	-0.0098276	0.349309	0.807802
22617_5222	Job SOC coding: Tool makers, tool fitters and markers-out	Categorical unordered	0.0542444	0.349739	0.807968
21035	Currently (in last 3 months) suffer from abdominal pain	Categorical unordered	0.00594776	0.350166	0.80798
3859_2	Reason former drinker stopped drinking alcohol: Doctor's advice	Categorical unordered	-0.0372857	0.350185	0.80798
20175	FI6 : conditional arithmetic	Categorical unordered	-0.00781242	0.351434	0.809051
21048	Degree bothered by back pain in the past 3 months	Categorical ordered	-0.00500575	0.351684	0.809051
25099_irnt	Mean FA in superior fronto-occipital fasciculus on FA skeleton (left)	Continuous normalized	-0.00535019	0.351091	0.809051
25360_irnt	Mean ICVF in anterior limb of internal capsule on FA skeleton (right)	Continuous normalized	0.00533381	0.351971	0.809051
25578_irnt	Weighted-mean L1 in tract corticospinal tract (right)	Continuous normalized	0.00551647	0.351176	0.809051
3859_5	Reason former drinker stopped drinking alcohol: Other reason	Categorical unordered	-0.0174514	0.351927	0.809051
1448_2	Bread type: Brown	Categorical unordered	-0.00497008	0.352854	0.810065
4814	Tinnitus severity/nuisance	Categorical ordered	0.00968365	0.352825	0.810065
25531_irnt	Weighted-mean MD in tract middle cerebellar peduncle	Continuous normalized	0.00548529	0.35368	0.811267
25891_irnt	Volume of grey matter in Ventral Striatum (right)	Continuous normalized	-0.00497642	0.353819	0.811267
20003_1140888266	Treatment/medication code: warfarin	Categorical unordered	-0.0159834	0.354578	0.811485
21042	Greatest number of times bowels opened per day	Categorical ordered	0.00495714	0.354515	0.811485
6138_5	Qualifications: NVQ or HND or HNC or equivalent	Categorical unordered	-0.00412194	0.354531	0.811485
20003_2038459814	Treatment/medication code: digoxin	Categorical unordered	-0.0316882	0.354829	0.811553
20003_1140865336	Treatment/medication code: spasmonal 60mg capsule	Categorical unordered	0.060418	0.355461	0.812492
20003_1140882618	Treatment/medication code: diprosalic ointment	Categorical unordered	-0.0778364	0.355737	0.812618
25129_irnt	Mean MD in superior corona radiata on FA skeleton (left)	Continuous normalized	0.00512373	0.356367	0.813551
1558	Alcohol intake frequency.	Categorical ordered	0.00278045	0.357388	0.814362
1777	Part of a multiple birth	Categorical unordered	-0.0106946	0.357008	0.814362
20002_1491	Non-cancer illness code, self-reported: brain haemorrhage	Categorical unordered	0.0936834	0.357251	0.814362
1578	Average weekly champagne plus white wine intake	Categorical ordered	0.00348356	0.358597	0.814434
20003_1140928004	Treatment/medication code: zimovane ls 3.75mg tablet	Categorical unordered	-0.0881576	0.358445	0.814434
20003_1141176668	Treatment/medication code: celebrex 100mg capsule	Categorical unordered	-0.0560529	0.358747	0.814434
22617_1233	Job SOC coding: Hairdressing and beauty salon managers and proprietors	Categorical unordered	-0.0573254	0.358472	0.814434
22617_2411	Job SOC coding: Solicitors and lawyers, judges and coroners	Categorical unordered	-0.0285947	0.358916	0.814434
25031_irnt	Median T2star in putamen (right)	Continuous normalized	-0.00564859	0.35867	0.814434
40006_C501	Type of cancer: ICD10: C50.1 Central portion of breast	Categorical unordered	0.0468621	0.359021	0.814434
6771	Errors before selecting correct item in alphanumeric path (trail #2)	Categorical ordered	-0.0173269	0.359194	0.814434
20003_1140888512	Treatment/medication code: amiloride	Categorical unordered	-0.0839266	0.359564	0.814769
1269	Exposure to tobacco smoke at home	Categorical ordered	-0.00714379	0.364111	0.814875
20001_1060	Cancer code, self-reported: non-melanoma skin cancer	Categorical unordered	-0.0400552	0.364273	0.814875
20002_1143	Non-cancer illness code, self-reported: gastritis/gastric erosions	Categorical unordered	-0.0398782	0.361596	0.814875
20003_1140873394	Treatment/medication code: doxycycline	Categorical unordered	0.052338	0.363838	0.814875
20003_1140879628	Treatment/medication code: dothiepin	Categorical unordered	0.0784793	0.365219	0.814875
20003_1141150944	Treatment/medication code: nasonex 0.05% aqueous nasal spray	Categorical unordered	0.0219706	0.361642	0.814875
20003_1141191044	Treatment/medication code: levothyroxine sodium	Categorical unordered	0.00793555	0.362727	0.814875
20090_366	Type of fat/oil used in cooking: Very low fat olive spread	Categorical unordered	0.0793323	0.365504	0.814875
20533	Trouble falling asleep	Categorical unordered	-0.0102327	0.36162	0.814875
22601_23133420	Job coding: education officer, director of education, curriculum development officer	Categorical unordered	-0.0315574	0.364964	0.814875
22601_32323410	Job coding: school/student counsellor, school attendance officer	Categorical unordered	-0.0887491	0.364416	0.814875
22601_54222887	Job coding: printer, master printer	Categorical unordered	0.0857129	0.360864	0.814875
22601_81142763	Job coding: machine operator, processor, paint maker, foreman	Categorical unordered	0.0888681	0.365498	0.814875
22601_91332890	Job coding: printing machine operator, printer's assistant	Categorical unordered	-0.0853783	0.363722	0.814875
22617_5421	Job SOC coding: Originators, compositors and print preparers	Categorical unordered	0.0691257	0.363273	0.814875
22617_9223	Job SOC coding: Kitchen and catering assistants	Categorical unordered	-0.0411847	0.363108	0.814875
25073_irnt	Mean FA in anterior limb of internal capsule on FA skeleton (left)	Continuous normalized	0.00539268	0.362811	0.814875
25300_irnt	Mean L3 in splenium of corpus callosum on FA skeleton	Continuous normalized	-0.00533415	0.361161	0.814875
25337_irnt	Mean L3 in superior longitudinal fasciculus on FA skeleton (left)	Continuous normalized	-0.00529482	0.362592	0.814875
25612_irnt	Weighted-mean L2 in tract middle cerebellar peduncle	Continuous normalized	0.00543852	0.359928	0.814875
25703_irnt	Weighted-mean OD in tract uncinate fasciculus (right)	Continuous normalized	0.00549391	0.364642	0.814875
25860_irnt	Volume of grey matter in Occipital Fusiform Gyrus (left)	Continuous normalized	0.00499472	0.363325	0.814875
25914_irnt	Volume of grey matter in VIIIb Cerebellum (right)	Continuous normalized	-0.00514325	0.36503	0.814875
2867_irnt	Age started smoking in former smokers	Continuous normalized	0.00302734	0.364385	0.814875
41203_4740	Diagnoses - main ICD9: 4740 Chronic tonsillitis	Categorical unordered	-0.0845015	0.3614	0.814875
5474	Leg pain when walking uphill or hurrying	Categorical unordered	-0.0128054	0.365604	0.814875
6020_34	Completion status of test: Incomplete - other reason	Categorical unordered	-0.0803892	0.365049	0.814875
25766_irnt	90th percentile of z-statistic (in group-defined mask) for faces-shapes contrast	Continuous normalized	-0.00573512	0.366008	0.81528
6141_4	How are people in household related to participant: Mother and/or father	Categorical unordered	0.0117803	0.366542	0.815973
20003_1140871024	Treatment/medication code: vitamin b compound tablet	Categorical unordered	0.0181998	0.367013	0.816003
20003_1140875840	Treatment/medication code: timolol 0.25% eye drops	Categorical unordered	-0.0576257	0.368378	0.816003
22601_21273045	Job coding: production and process engineer	Categorical unordered	0.0493162	0.368681	0.816003
22601_31113086	Job coding: laboratory technician	Categorical unordered	0.0438777	0.366929	0.816003
22617_4213	Job SOC coding: School secretaries	Categorical unordered	-0.0263271	0.368719	0.816003
25218_irnt	Mean L1 in posterior limb of internal capsule on FA skeleton (right)	Continuous normalized	0.00532723	0.368091	0.816003
25275_irnt	Mean L2 in posterior corona radiata on FA skeleton (left)	Continuous normalized	-0.00536553	0.36862	0.816003
25384_irnt	Mean ICVF in superior longitudinal fasciculus on FA skeleton (right)	Continuous normalized	0.00534668	0.368465	0.816003
25704_irnt	Weighted-mean ISOVF in tract acoustic radiation (left)	Continuous normalized	0.00548066	0.369	0.816003
4451	Average monthly fortified wine intake	Categorical ordered	-0.0208686	0.368802	0.816003
4979	FI5 : family relationship calculation	Categorical unordered	-0.00551623	0.368019	0.816003
25474_irnt	Mean ISOVF in cingulum cingulate gyrus on FA skeleton (right)	Continuous normalized	0.00545042	0.369983	0.817684
23017_irnt	HBe antigen for Hepatitis B Virus	Continuous normalized	0.0108747	0.370499	0.818332
20126_5	Bipolar and major depression status: Single Probable major depression episode	Categorical unordered	-0.0125517	0.370809	0.818504
22606_0	Workplace very noisy: Rarely/never	Categorical unordered	-0.00716336	0.371023	0.818504
20003_1140865668	Treatment/medication code: sulphasalazine	Categorical unordered	0.0680543	0.371833	0.818816
25562_irnt	Weighted-mean MO in tract posterior thalamic radiation (right)	Continuous normalized	-0.00536009	0.371619	0.818816
25744_irnt	Inverted temporal signal-to-noise ratio in artefact-cleaned pre-processed rfMRI	Continuous normalized	-0.00499361	0.371502	0.818816
20002_1474	Non-cancer illness code, self-reported: hiatus hernia	Categorical unordered	0.0101269	0.372557	0.818936
25104_irnt	Mean MD in middle cerebellar peduncle on FA skeleton	Continuous normalized	-0.0053846	0.372189	0.818936
41235	Spells in hospital	Categorical ordered	-0.00346464	0.372401	0.818936
20002_1608	Non-cancer illness code, self-reported: nephritis	Categorical unordered	0.0905926	0.372788	0.818953
20001_1018	Cancer code, self-reported: stomach cancer	Categorical unordered	-0.0808904	0.373758	0.819924
20002_1288	Non-cancer illness code, self-reported: nervous breakdown	Categorical unordered	0.0388557	0.373643	0.819924
22130	Doctor diagnosed COPD (chronic obstructive pulmonary disease)	Categorical unordered	-0.0252181	0.374123	0.819924
5993	ECG, number of stages in a phase	Categorical ordered	0.00794236	0.373901	0.819924
22617_1114	Job SOC coding: Senior officials of special interest organisations	Categorical unordered	-0.0199358	0.374873	0.820776
25352_irnt	Mean ICVF in medial lemniscus on FA skeleton (right)	Continuous normalized	0.00520332	0.37496	0.820776
22601_91342701	Job coding: packer, bottler, canner, filler, wrapper, foreman	Categorical unordered	0.0566759	0.375482	0.82143
20003_1140870862	Treatment/medication code: calcichew forte 2.5g chewable tablet	Categorical unordered	0.0484087	0.37797	0.823899
20107_8	Illnesses of father: High blood pressure	Categorical unordered	0.00387798	0.378142	0.823899
20181	FI9 : concept interpolation	Categorical unordered	-0.0120956	0.378485	0.823899
22601_24443114	Job coding: clergyman/woman; any religious officer/leader	Categorical unordered	-0.0398716	0.377502	0.823899
22601_92513331	Job coding: shelf filler or stacker, stock handler, display assistant	Categorical unordered	-0.0440116	0.377854	0.823899
22617_1141	Job SOC coding: Quality assurance managers	Categorical unordered	0.0454452	0.379079	0.823899
25309_irnt	Mean L3 in superior cerebellar peduncle on FA skeleton (left)	Continuous normalized	0.0053225	0.377775	0.823899
25398_irnt	Mean OD in corticospinal tract on FA skeleton (right)	Continuous normalized	-0.00520572	0.378802	0.823899
3731	Former alcohol drinker	Categorical unordered	0.0120577	0.378865	0.823899
5364	Average weekly intake of other alcoholic drinks	Categorical ordered	0.0281867	0.378451	0.823899
6145_100	Illness, injury, bereavement, stress in last 2 years: None of the above	Categorical unordered	0.00305807	0.377112	0.823899
20003_1140865382	Treatment/medication code: merbentyl 10mg tablet	Categorical unordered	0.088004	0.380143	0.824059
20003_1140888510	Treatment/medication code: verapamil	Categorical unordered	0.0366046	0.380448	0.824059
20113_5	Illnesses of adopted mother: Breast cancer	Categorical unordered	0.0566502	0.379858	0.824059
22601_34333239	Job coding: public relations officer, press officer, information officer, publicity assistant	Categorical unordered	-0.0458444	0.379629	0.824059
25498_irnt	Weighted-mean FA in tract forceps major	Continuous normalized	-0.00535465	0.37997	0.824059
41203_V587	Diagnoses - main ICD9: V587 Other endoscopy with no abnormality found	Categorical unordered	-0.0813361	0.3805	0.824059
100018_irnt	Retinol	Continuous normalized	-0.00220747	0.393634	0.824377
102800	Cheese consumers	Categorical unordered	0.00769487	0.398984	0.824377
103250	Vegetarian alternatives intake	Categorical unordered	0.0214889	0.382263	0.824377
20002_1123	Non-cancer illness code, self-reported: sleep apnoea	Categorical unordered	-0.0256722	0.397979	0.824377
20002_1201	Non-cancer illness code, self-reported: bladder problem (not cancer)	Categorical unordered	0.0192825	0.386165	0.824377
20002_1229	Non-cancer illness code, self-reported: parathyroid gland problem (not cancer)	Categorical unordered	-0.0812055	0.385839	0.824377
20002_1508	Non-cancer illness code, self-reported: jaundice (unknown cause)	Categorical unordered	0.0529299	0.382285	0.824377
20002_1534	Non-cancer illness code, self-reported: back pain	Categorical unordered	0.0197244	0.400455	0.824377
20002_1660	Non-cancer illness code, self-reported: rosacea	Categorical unordered	-0.0364897	0.391441	0.824377
20003_1140864950	Treatment/medication code: bisoprolol fumarate+hydrochlorothiazide 10mg/6.25mg tablet	Categorical unordered	-0.0574468	0.392403	0.824377
20003_1140866122	Treatment/medication code: bendrofluazide	Categorical unordered	0.0203992	0.38568	0.824377
20003_1140877630	Treatment/medication code: calcium+ergocalciferol tablet	Categorical unordered	0.0717231	0.387218	0.824377
20003_1140878304	Treatment/medication code: e45 cream	Categorical unordered	0.0578118	0.390395	0.824377
20003_1140880072	Treatment/medication code: gamolenic acid	Categorical unordered	-0.0880005	0.386697	0.824377
20003_1140888648	Treatment/medication code: pravastatin	Categorical unordered	0.0212382	0.392988	0.824377
20003_1140910512	Treatment/medication code: ismo - isosorbide mononitrate	Categorical unordered	0.0835798	0.389494	0.824377
20003_1141168752	Treatment/medication code: peptac liquid	Categorical unordered	0.0488882	0.38411	0.824377
20003_1141189094	Treatment/medication code: avandamet 1mg / 500mg tablet	Categorical unordered	0.0746483	0.396606	0.824377
20003_1141190960	Treatment/medication code: tramacet 325mg/37.5mg tablet	Categorical unordered	-0.0832691	0.392046	0.824377
20003_2038460076	Treatment/medication code: phenytoin	Categorical unordered	-0.0492828	0.385331	0.824377
20015_irnt	Sitting height	Continuous normalized	0.00108407	0.395133	0.824377
20084_488	Vitamin and/or mineral supplement use: Other vitamin	Categorical unordered	-0.0206903	0.384138	0.824377
20110_1	Illnesses of mother: Heart disease	Categorical unordered	-0.00380954	0.394923	0.824377
20110_11	Illnesses of mother: Parkinson's disease	Categorical unordered	0.0118586	0.395901	0.824377
20111_8	Illnesses of siblings: High blood pressure	Categorical unordered	-0.00414169	0.388969	0.824377
20113_10	Illnesses of adopted mother: Alzheimer's disease/dementia	Categorical unordered	-0.0573266	0.386348	0.824377
20155_irnt	Interval between previous point and current one in alphanumeric path (trail #2)	Continuous normalized	-0.00275504	0.391572	0.824377
20518	Recent changes in speed/amount of moving or speaking	Categorical ordered	-0.0109278	0.396182	0.824377
20520	Recent worrying too much about different things	Categorical ordered	0.00554076	0.38551	0.824377
20523	Physical violence by partner or ex-partner as an adult	Categorical ordered	0.00771071	0.394525	0.824377
20542	Stronger worrying (than other people) during period of worst anxiety	Categorical unordered	0.0150136	0.384964	0.824377
21054	Degree bothered by fainting spells in the last 3 months	Categorical ordered	0.014218	0.390263	0.824377
22134	Doctor diagnosed bronchiectasis	Categorical unordered	0.0307906	0.391815	0.824377
22601_21223040	Job coding: mechanical engineer, automobile engineer, aeronautical engineer, locomotive or marine engineer, welding engineer	Categorical unordered	-0.0262904	0.391489	0.824377
22601_31153052	Job coding: quality assurance technician or co-ordinator	Categorical unordered	-0.0818563	0.398321	0.824377
22601_34213150	Job coding: graphic designer, commercial artist, desktop publishing artist, illuminator	Categorical unordered	0.0500493	0.388801	0.824377
22601_35623213	Job coding: personnel or industrial relations officer, recruitment consultant	Categorical unordered	-0.0451735	0.382977	0.824377
22601_35623217	Job coding: personnel or industrial relations officer, recruitment consultant	Categorical unordered	0.0779618	0.400492	0.824377
22601_52412944	Job coding: electrician, electrical engineer, electrical contractor	Categorical unordered	0.0339935	0.399243	0.824377
22601_72123325	Job coding: customer care adviser/officer/assistant, store guide, customer relations officer/representative	Categorical unordered	0.0404085	0.400858	0.824377
22617_1231	Job SOC coding: Property, housing and land managers	Categorical unordered	-0.0465596	0.397233	0.824377
22617_3222	Job SOC coding: Occupational therapists	Categorical unordered	0.0510578	0.394781	0.824377
22617_3513	Job SOC coding: Ship and hovercraft officers	Categorical unordered	-0.0472244	0.394389	0.824377
22617_7125	Job SOC coding: Merchandisers and window dressers	Categorical unordered	-0.0632814	0.393369	0.824377
22620_0	Job involved shift work: No	Categorical unordered	-0.0127909	0.393651	0.824377
22641_irnt	Period spent working mix of day and night shifts	Continuous normalized	-0.0104034	0.400487	0.824377
22678_irnt	Maximum carotid IMT (intima-medial thickness) at 210 degrees	Continuous normalized	-0.00434251	0.398058	0.824377
23015_irnt	K8.1 antigen for Kaposi's Sarcoma-Associated Herpesvirus	Continuous normalized	-0.0101596	0.400749	0.824377
23016	HBc antigen for Hepatitis B Virus	Categorical ordered	0.0191046	0.400037	0.824377
23021_irnt	sag1 antigen for Toxoplasma gondii	Continuous normalized	0.010436	0.386806	0.824377
23059	KSHV seropositivity for Kaposi's Sarcoma-Associated Herpesvirus	Categorical unordered	-0.03937	0.399126	0.824377
23074	H. pylori Definition II seropositivity for Helicobacter pylori	Categorical unordered	0.0236015	0.394325	0.824377
25046_irnt	Median z-statistic (in group-defined mask) for faces activation	Continuous normalized	-0.00550686	0.395093	0.824377
25054_irnt	Median z-statistic (in group-defined amygdala activation mask) for faces-shapes contrast	Continuous normalized	0.00553534	0.390364	0.824377
25100_irnt	Mean FA in uncinate fasciculus on FA skeleton (right)	Continuous normalized	0.00511855	0.397494	0.824377
25101_irnt	Mean FA in uncinate fasciculus on FA skeleton (left)	Continuous normalized	0.00524402	0.386783	0.824377
25150_irnt	Mean MD in tapetum on FA skeleton (right)	Continuous normalized	-0.0048887	0.393547	0.824377
25154_irnt	Mean MO in genu of corpus callosum on FA skeleton	Continuous normalized	-0.0051454	0.387246	0.824377
25199_irnt	Mean MO in tapetum on FA skeleton (left)	Continuous normalized	0.00501894	0.387577	0.824377
25209_irnt	Mean L1 in medial lemniscus on FA skeleton (left)	Continuous normalized	0.00521235	0.394273	0.824377
25264_irnt	Mean L2 in anterior limb of internal capsule on FA skeleton (right)	Continuous normalized	-0.00508061	0.39855	0.824377
25287_irnt	Mean L2 in fornix cres+stria terminalis on FA skeleton (left)	Continuous normalized	0.00456473	0.390695	0.824377
25343_irnt	Mean L3 in tapetum on FA skeleton (left)	Continuous normalized	-0.00496129	0.395207	0.824377
25367_irnt	Mean ICVF in anterior corona radiata on FA skeleton (left)	Continuous normalized	0.00491502	0.384847	0.824377
25449_irnt	Mean ISOVF in medial lemniscus on FA skeleton (left)	Continuous normalized	0.00527941	0.38647	0.824377
25529_irnt	Weighted-mean MD in tract inferior longitudinal fasciculus (left)	Continuous normalized	-0.00503364	0.382222	0.824377
25688_irnt	Weighted-mean OD in tract forceps minor	Continuous normalized	-0.00527012	0.382751	0.824377
25874_irnt	Volume of grey matter in Supracalcarine Cortex (left)	Continuous normalized	-0.00482703	0.39832	0.824377
30010_irnt	Red blood cell (erythrocyte) count	Continuous normalized	-0.00124505	0.385137	0.824377
30820_irnt	Rheumatoid factor	Continuous normalized	-0.00496687	0.39275	0.824377
3456	Number of cigarettes currently smoked daily (current cigarette smokers)	Categorical ordered	-0.010502	0.391512	0.824377
3496	Wants to stop smoking	Categorical ordered	-0.00985272	0.391443	0.824377
398	Number of correct matches in round	Categorical ordered	0.00921581	0.386444	0.824377
40001_C159	Underlying (primary) cause of death: ICD10: C15.9 Oesophagus, unspecified	Categorical unordered	0.0439122	0.400109	0.824377
40006_C189	Type of cancer: ICD10: C18.9 Colon, unspecified	Categorical unordered	0.0583421	0.396619	0.824377
40006_C446	Type of cancer: ICD10: C44.6 Skin of upper limb, including shoulder	Categorical unordered	-0.0253578	0.392586	0.824377
40006_D090	Type of cancer: ICD10: D09.0 Bladder	Categorical unordered	-0.0362845	0.381136	0.824377
4285_irnt	Time to complete test	Continuous normalized	-0.00350759	0.399925	0.824377
4294_9	Final attempt correct: abandon	Categorical unordered	-0.074432	0.393916	0.824377
4849_12	Hearing test done: I can only hear on the left side	Categorical unordered	-0.0350367	0.387638	0.824377
5084_irnt	Spherical power (right)	Continuous normalized	-0.00292082	0.383496	0.824377
5088_irnt	Astigmatism angle (right)	Continuous normalized	-0.00287864	0.400436	0.824377
5099_irnt	3mm weak meridian (right)	Continuous normalized	0.00287364	0.397872	0.824377
5118_irnt	6mm cylindrical power (left)	Continuous normalized	0.00321705	0.389304	0.824377
5255_irnt	Intra-ocular pressure, Goldmann-correlated (right)	Continuous normalized	0.002929	0.393221	0.824377
5325_3	Ever had refractive laser eye surgery: Left eye only	Categorical unordered	-0.07108	0.389691	0.824377
5496	Leg pain when walking ever disappears while walking	Categorical unordered	-0.0154663	0.397992	0.824377
6156_15	Manic/hyper symptoms: All of the above	Categorical unordered	0.0193401	0.384565	0.824377
670_4	Type of accommodation lived in: Sheltered accommodation	Categorical unordered	0.0297929	0.396034	0.824377
864	Number of days/week walked 10+ minutes	Categorical ordered	-0.00265364	0.399828	0.824377
20002_1653	Non-cancer illness code, self-reported: fracture fibula	Categorical unordered	-0.0447558	0.403594	0.825915
20003_1193	Treatment/medication code: omega-3/fish oil supplement	Categorical unordered	-0.00749135	0.402057	0.825915
20107_9	Illnesses of father: Diabetes	Categorical unordered	-0.0052212	0.402137	0.825915
20508	Recent trouble concentrating on things	Categorical ordered	-0.00645212	0.403882	0.825915
20536_3	Weight change during worst episode of depression: Both gained and lost some weight during the episode	Categorical unordered	0.014828	0.404081	0.825915
20554_3	Actions taken following self-harm: Need hospital treatment (eg A&E)	Categorical unordered	-0.0187766	0.403608	0.825915
21041	Degree to which abdominal pain/discomfort/altered bowel habits affect/interfere with life in general	Categorical ordered	0.00440574	0.40312	0.825915
22506_111	Tobacco smoking: Smokes on most or all days	Categorical unordered	0.0190974	0.402932	0.825915
25087_irnt	Mean FA in sagittal stratum on FA skeleton (left)	Continuous normalized	0.00497411	0.403648	0.825915
25731_irnt	Discrepancy between T1 brain image and standard-space brain template (linearly-aligned)	Continuous normalized	-0.00446724	0.403156	0.825915
6145_5	Illness, injury, bereavement, stress in last 2 years: Marital separation/divorce	Categorical unordered	-0.00836586	0.40349	0.825915
100590	Red wine intake	Categorical ordered	-0.00974954	0.408346	0.826351
100920_2103	Type milk consumed: skimmed	Categorical unordered	-0.00938178	0.40648	0.826351
104450	Apple intake	Categorical ordered	-0.00770903	0.408083	0.826351
20003_1140879802	Treatment/medication code: amlodipine	Categorical unordered	-0.00725221	0.407941	0.826351
20003_1140884444	Treatment/medication code: codeine	Categorical unordered	0.0197373	0.408103	0.826351
20107_2	Illnesses of father: Stroke	Categorical unordered	-0.00418734	0.405128	0.826351
22617_2128	Job SOC coding: Planning and quality control engineers	Categorical unordered	0.0463908	0.40812	0.826351
22617_3512	Job SOC coding: Aircraft pilots and flight engineers	Categorical unordered	-0.0789761	0.407143	0.826351
22630_9	Day shifts worked: This type of shift pattern was not worked during job	Categorical unordered	0.0135333	0.407259	0.826351
22650_0	Night shifts worked: Shift pattern was worked for some (but not all) of job	Categorical unordered	0.0305365	0.405407	0.826351
25200_irnt	Mean L1 in middle cerebellar peduncle on FA skeleton	Continuous normalized	-0.00501959	0.406895	0.826351
25386_irnt	Mean ICVF in superior fronto-occipital fasciculus on FA skeleton (right)	Continuous normalized	0.00451811	0.406879	0.826351
25559_irnt	Weighted-mean MO in tract medial lemniscus (left)	Continuous normalized	0.00498139	0.40673	0.826351
25610_irnt	Weighted-mean L2 in tract inferior longitudinal fasciculus (left)	Continuous normalized	-0.00477039	0.405902	0.826351
25820_irnt	Volume of grey matter in Supramarginal Gyrus, posterior division (left)	Continuous normalized	-0.00475832	0.406609	0.826351
25895_irnt	Volume of grey matter in V Cerebellum (left)	Continuous normalized	-0.00462137	0.406705	0.826351
4849_1	Hearing test done: Yes	Categorical unordered	0.0166985	0.405046	0.826351
5102_irnt	6mm weak meridian angle (left)	Continuous normalized	-0.00309305	0.408268	0.826351
100014_irnt	Folate	Continuous normalized	-0.00211138	0.408756	0.826724
25324_irnt	Mean L3 in posterior thalamic radiation on FA skeleton (right)	Continuous normalized	-0.00469224	0.409459	0.827691
25205_irnt	Mean L1 in fornix on FA skeleton	Continuous normalized	0.00427115	0.409771	0.827806
25867_irnt	Volume of grey matter in Parietal Operculum Cortex (right)	Continuous normalized	-0.00450341	0.409967	0.827806
20003_1141156836	Treatment/medication code: candesartan cilexetil	Categorical unordered	-0.0136127	0.410697	0.827848
20247	Total errors traversing numeric path (trail #1)	Categorical ordered	-0.0113331	0.410917	0.827848
25195_irnt	Mean MO in superior fronto-occipital fasciculus on FA skeleton (left)	Continuous normalized	-0.00499915	0.410436	0.827848
25390_irnt	Mean ICVF in tapetum on FA skeleton (right)	Continuous normalized	0.00472196	0.411115	0.827848
40001_I64	Underlying (primary) cause of death: ICD10: I64 Stroke, not specified as haemorrhage or infarction	Categorical unordered	0.0683142	0.411103	0.827848
20002_1526	Non-cancer illness code, self-reported: polio / poliomyelitis	Categorical unordered	0.0543502	0.412346	0.828508
22601_34343161	Job coding: photographer and audio-visual equipment operator, cameraman, film technician, sound or light engineer, projectionist	Categorical unordered	-0.0448058	0.41212	0.828508
25184_irnt	Mean MO in external capsule on FA skeleton (right)	Continuous normalized	0.00470829	0.412258	0.828508
6145_3	Illness, injury, bereavement, stress in last 2 years: Death of a close relative	Categorical unordered	0.00344002	0.41234	0.828508
20003_1140862086	Treatment/medication code: salamol 100micrograms inhaler	Categorical unordered	-0.0253084	0.414085	0.829731
20003_1140865350	Treatment/medication code: fybogel mebeverine sachet	Categorical unordered	0.0370454	0.413795	0.829731
20003_1140867998	Treatment/medication code: motilium 10mg tablet	Categorical unordered	-0.07805	0.41364	0.829731
20003_1141192410	Treatment/medication code: rosuvastatin	Categorical unordered	-0.0178504	0.413963	0.829731
4957	FI3 : word interpolation	Categorical unordered	-0.00683141	0.413593	0.829731
20003_1140888646	Treatment/medication code: felodipine	Categorical unordered	-0.0151356	0.414466	0.830042
22660_101	Gap coding: Paid work for less than 15 hours per week on average or lasting less than 6 months	Categorical unordered	0.00787486	0.414897	0.830362
6154_4	Medication for pain relief, constipation, heartburn: Ranitidine (e.g. Zantac)	Categorical unordered	-0.0101889	0.415078	0.830362
22612_0	Worked with materials containing asbestos: Rarely/never	Categorical unordered	-0.0183575	0.41548	0.830713
22617_3411	Job SOC coding: Artists	Categorical unordered	0.0594894	0.415839	0.830978
1747_1	Hair colour (natural, before greying): Blonde	Categorical unordered	0.00434693	0.418562	0.831081
20002_1400	Non-cancer illness code, self-reported: peptic ulcer	Categorical unordered	-0.042861	0.41681	0.831081
20003_1140867818	Treatment/medication code: nortriptyline	Categorical unordered	0.056915	0.418333	0.831081
20003_1140874420	Treatment/medication code: quinine	Categorical unordered	0.0170349	0.41732	0.831081
20003_1141187776	Treatment/medication code: nurofen 200mg tablet	Categorical unordered	0.0576007	0.416352	0.831081
22039	MET minutes per week for vigorous activity	Categorical ordered	0.00285142	0.41614	0.831081
25033_irnt	Median T2star in pallidum (right)	Continuous normalized	0.00503995	0.418502	0.831081
25086_irnt	Mean FA in sagittal stratum on FA skeleton (right)	Continuous normalized	0.00483842	0.417758	0.831081
25239_irnt	Mean L1 in fornix cres+stria terminalis on FA skeleton (left)	Continuous normalized	-0.0049162	0.418607	0.831081
25266_irnt	Mean L2 in posterior limb of internal capsule on FA skeleton (right)	Continuous normalized	-0.00493313	0.417689	0.831081
25549_irnt	Weighted-mean MO in tract parahippocampal part of cingulum (right)	Continuous normalized	-0.0049073	0.418546	0.831081
6144_1	Never eat eggs, dairy, wheat, sugar: Eggs or foods containing eggs	Categorical unordered	-0.00872075	0.417657	0.831081
21052	Degree bothered by chest pain in the last 3 months	Categorical ordered	-0.00668233	0.419854	0.833106
20002_1634	Non-cancer illness code, self-reported: fracture forearm / wrist	Categorical unordered	-0.0299052	0.420305	0.833537
20095_1	Size of white wine glass drunk: small (125ml)	Categorical unordered	-0.0167979	0.42066	0.833537
25312_irnt	Mean L3 in anterior limb of internal capsule on FA skeleton (right)	Continuous normalized	0.00441848	0.420847	0.833537
25314_irnt	Mean L3 in posterior limb of internal capsule on FA skeleton (right)	Continuous normalized	-0.0047317	0.42098	0.833537
25088_irnt	Mean FA in external capsule on FA skeleton (right)	Continuous normalized	0.00464173	0.421627	0.834368
1518	Hot drink temperature	Categorical ordered	-0.00286443	0.425067	0.834662
20002_1442	Non-cancer illness code, self-reported: helicobacter pylori	Categorical unordered	0.0260911	0.424968	0.834662
20003_1140862060	Treatment/medication code: ventolin 2mg tablet	Categorical unordered	-0.0707577	0.424745	0.834662
20546_1	Substances taken for depression: Unprescribed medication (more than once)	Categorical unordered	-0.0129875	0.425186	0.834662
22034_irnt	Summed minutes activity	Continuous normalized	-0.00150133	0.424582	0.834662
22601_11513250	Job coding: bank manager, bank section manager, building society manager, post/sub-post office manager	Categorical unordered	-0.0227718	0.425034	0.834662
22601_32323112	Job coding: benefits advisor, citizens advice bureau adviser, debt counsellor	Categorical unordered	-0.0776485	0.423872	0.834662
23020_irnt	p22 antigen for Toxoplasma gondii	Continuous normalized	0.00970361	0.422625	0.834662
25034_irnt	Median T2star in hippocampus (left)	Continuous normalized	0.00492174	0.424089	0.834662
25128_irnt	Mean MD in superior corona radiata on FA skeleton (right)	Continuous normalized	0.00449342	0.423538	0.834662
25645_irnt	Weighted-mean L3 in tract superior longitudinal fasciculus (right)	Continuous normalized	0.00464086	0.423871	0.834662
3606	Chest pain or discomfort walking normally	Categorical unordered	-0.0093159	0.424842	0.834662
5162_irnt	6mm regularity index (left)	Continuous normalized	0.00375374	0.42204	0.834662
5263_irnt	Intra-ocular pressure, Goldmann-correlated (left)	Continuous normalized	0.00274592	0.42373	0.834662
6150_2	Vascular/heart problems diagnosed by doctor: Angina	Categorical unordered	-0.00795083	0.422357	0.834662
20090_369	Type of fat/oil used in cooking: Cholesterol lowering olive spread	Categorical unordered	0.0527482	0.426229	0.835104
20552_1	Behavioural and miscellaneous addictions: Something else not mentioned	Categorical unordered	-0.0387759	0.426548	0.835104
21060	Degree bothered by feeling tired all the time in the last 3 months	Categorical ordered	-0.00429202	0.426248	0.835104
22617_2317	Job SOC coding: Registrars and senior administrators of educational establishments	Categorical unordered	-0.0216793	0.426334	0.835104
22617_3132	Job SOC coding: IT user support technicians	Categorical unordered	-0.0305951	0.426105	0.835104
22617_3541	Job SOC coding: Buyers and purchasing officers	Categorical unordered	0.0408728	0.427188	0.835911
20002_1093	Non-cancer illness code, self-reported: pulmonary embolism +/- dvt	Categorical unordered	0.0149155	0.428472	0.836368
20002_1487	Non-cancer illness code, self-reported: svt / supraventricular tachycardia	Categorical unordered	-0.0608128	0.428399	0.836368
25271_irnt	Mean L2 in anterior corona radiata on FA skeleton (left)	Continuous normalized	0.00437729	0.428392	0.836368
40001_C64	Underlying (primary) cause of death: ICD10: C64 Malignant neoplasm of kidney, except renal pelvis	Categorical unordered	0.0524154	0.427816	0.836368
40006_C160	Type of cancer: ICD10: C16.0 Cardia	Categorical unordered	0.0627492	0.428561	0.836368
100012_irnt	Vitamin B6	Continuous normalized	-0.00198844	0.436488	0.836405
100720	Fortified wine intake	Categorical ordered	-0.0267129	0.431971	0.836405
1767	Adopted as a child	Categorical unordered	-0.0112263	0.434578	0.836405
20002_1234	Non-cancer illness code, self-reported: adrenocortical insufficiency/addison's disease	Categorical unordered	-0.0665239	0.435168	0.836405
20003_1140865396	Treatment/medication code: buscopan 10mg tablet	Categorical unordered	-0.0440072	0.433739	0.836405
20003_1140865752	Treatment/medication code: ispaghula husk	Categorical unordered	0.0449695	0.434363	0.836405
20003_1140868426	Treatment/medication code: triamcinolone	Categorical unordered	-0.0707044	0.431055	0.836405
20003_1140879842	Treatment/medication code: propranolol	Categorical unordered	-0.0163658	0.436555	0.836405
20003_1140881856	Treatment/medication code: salbutamol	Categorical unordered	-0.012413	0.432666	0.836405
20003_1141168684	Treatment/medication code: xenical 120mg capsule	Categorical unordered	0.0460506	0.435511	0.836405
20107_4	Illnesses of father: Bowel cancer	Categorical unordered	0.0060548	0.432081	0.836405
20401	Ever addicted to any substance or behaviour	Categorical unordered	0.00995736	0.4306	0.836405
2129	Answered sexual history questions	Categorical unordered	-0.00493959	0.432828	0.836405
22601_35413236	Job coding: buyer, purchasing/procurement officer, supply officer	Categorical unordered	0.0411539	0.429721	0.836405
22601_41353316	Job coding: library assistant/clerk, press cuttings clerk	Categorical unordered	0.0325423	0.436378	0.836405
22601_92233387	Job coding: kitchen, canteen or catering assistant, washer-up, kitchen porter, counter assistant	Categorical unordered	-0.0428053	0.434828	0.836405
22611_1	Workplace had a lot of cigarette smoke from other people smoking: Sometimes	Categorical unordered	0.00542321	0.4303	0.836405
22617_3413	Job SOC coding: Actors, entertainers	Categorical unordered	0.057699	0.433083	0.836405
22617_9226	Job SOC coding: Leisure and theme park attendants	Categorical unordered	-0.0643755	0.432017	0.836405
22660_107	Gap coding: Unemployed	Categorical unordered	-0.0142819	0.430149	0.836405
24015	Sum of road length of major roads within 100m	Categorical ordered	0.00377922	0.434902	0.836405
25069_irnt	Mean FA in superior cerebellar peduncle on FA skeleton (left)	Continuous normalized	-0.00470781	0.43149	0.836405
25238_irnt	Mean L1 in fornix cres+stria terminalis on FA skeleton (right)	Continuous normalized	0.00474359	0.429355	0.836405
25639_irnt	Weighted-mean L3 in tract middle cerebellar peduncle	Continuous normalized	0.00463966	0.434923	0.836405
3426	Job involve night shift work	Categorical ordered	-0.00829116	0.433479	0.836405
40006_C437	Type of cancer: ICD10: C43.7 Malignant melanoma of lower limb, including hip	Categorical unordered	-0.0263015	0.430106	0.836405
40006_C711	Type of cancer: ICD10: C71.1 Frontal lobe	Categorical unordered	0.0701762	0.433376	0.836405
41203_4109	Diagnoses - main ICD9: 4109 Acute myocardial infarction	Categorical unordered	0.0677719	0.430353	0.836405
41203_5368	Diagnoses - main ICD9: 5368 Dyspepsia and other disorders of function of stomach	Categorical unordered	-0.0551554	0.429969	0.836405
41248_9000	Destinations on discharge from hospital (recoded): Hospice	Categorical unordered	-0.0727276	0.432574	0.836405
4440	Average monthly spirits intake	Categorical ordered	-0.0115875	0.435637	0.836405
6152_7	Blood clot, DVT, bronchitis, emphysema, asthma, rhinitis, eczema, allergy diagnosed by doctor: Blood clot in the lung	Categorical unordered	0.0147126	0.435286	0.836405
6159_8	Pain type(s) experienced in last month: Pain all over the body	Categorical unordered	-0.010819	0.43612	0.836405
6164_5	Types of physical activity in last 4 weeks: Heavy DIY (eg: weeding, lawn mowing, carpentry, digging)	Categorical unordered	-0.00276599	0.433518	0.836405
6351	Total errors traversing alphanumeric path (trail #2)	Categorical ordered	-0.00991218	0.436027	0.836405
20110_12	Illnesses of mother: Severe depression	Categorical unordered	0.00556371	0.436845	0.836525
100260	Added milk to instant coffee	Categorical unordered	-0.00716823	0.438541	0.837154
20169	FI3 : word interpolation	Categorical unordered	-0.00712656	0.438118	0.837154
22601_24323289	Job coding: town planner, development officer	Categorical unordered	0.05357	0.437593	0.837154
22601_24513314	Job coding: librarian, assistant librarian	Categorical unordered	0.0292281	0.43938	0.837154
22601_41233254	Job coding: counter clerk, bank clerk, cashier, post office clerk	Categorical unordered	-0.0146542	0.43941	0.837154
22617_9259	Job SOC coding: Elementary sales occupations n.e.c.	Categorical unordered	0.0527148	0.439422	0.837154
25429_irnt	Mean OD in cingulum hippocampus on FA skeleton (left)	Continuous normalized	0.00468205	0.438007	0.837154
25614_irnt	Weighted-mean L2 in tract medial lemniscus (right)	Continuous normalized	0.00461994	0.440021	0.837154
25641_irnt	Weighted-mean L3 in tract medial lemniscus (right)	Continuous normalized	0.00462617	0.439765	0.837154
25894_irnt	Volume of grey matter in I-IV Cerebellum (right)	Continuous normalized	-0.0043613	0.437939	0.837154
40006_C169	Type of cancer: ICD10: C16.9 Stomach, unspecified	Categorical unordered	0.0742928	0.440138	0.837154
41203_8540	Diagnoses - main ICD9: 8540 Other/unspec. intracranial injury without open intracranial wound	Categorical unordered	0.0522144	0.439784	0.837154
5113_irnt	6mm cylindrical power angle (left)	Continuous normalized	-0.00288796	0.440107	0.837154
22617_2444	Job SOC coding: Clergy	Categorical unordered	-0.0342078	0.44085	0.838073
102330	Sweets intake	Categorical ordered	0.0149644	0.441315	0.838498
22408_irnt	Abdominal subcutaneous adipose tissue volume (ASAT)	Continuous normalized	-0.00848133	0.44153	0.838498
1747_3	Hair colour (natural, before greying): Light brown	Categorical unordered	-0.00266827	0.441872	0.838605
25092_irnt	Mean FA in cingulum hippocampus on FA skeleton (right)	Continuous normalized	0.00461672	0.442043	0.838605
21066	Born by caesarian section	Categorical unordered	-0.0136488	0.442941	0.83867
22618_1	Breathing problems improved/stopped away from workplace or on holiday: Yes	Categorical unordered	-0.015434	0.442538	0.83867
25203_irnt	Mean L1 in body of corpus callosum on FA skeleton	Continuous normalized	0.00446627	0.442992	0.83867
25740_irnt	Discrepancy between tfMRI brain image and T1 brain image	Continuous normalized	-0.00426352	0.442885	0.83867
20003_1141168322	Treatment/medication code: plavix 75mg tablet	Categorical unordered	-0.0603972	0.44381	0.838833
25358_irnt	Mean ICVF in cerebral peduncle on FA skeleton (right)	Continuous normalized	0.00456736	0.443589	0.838833
25678_irnt	Weighted-mean OD in tract acoustic radiation (right)	Continuous normalized	-0.00458801	0.44339	0.838833
5324_4	Ever had cataract surgery: Both eyes	Categorical unordered	-0.0292307	0.443992	0.838833
25407_irnt	Mean OD in cerebral peduncle on FA skeleton (left)	Continuous normalized	-0.00452944	0.44493	0.840009
6162_2	Types of transport used (excluding work): Walk	Categorical unordered	0.00261135	0.445072	0.840009
20090_371	Type of fat/oil used in cooking: Polyunsaturated margarine	Categorical unordered	-0.0126424	0.445935	0.840043
22601_52422945	Job coding: telecommunication engineer, telephone engineer, telephone technician	Categorical unordered	-0.0399701	0.446005	0.840043
22604_1	Work hours - lumped category: 15 to less-than-20 hours	Categorical unordered	-0.00858446	0.445725	0.840043
6156_13	Manic/hyper symptoms: I needed less sleep than usual	Categorical unordered	-0.0149011	0.445464	0.840043
20003_1140870956	Treatment/medication code: alfacalcidol	Categorical unordered	0.045397	0.44624	0.840055
1747_4	Hair colour (natural, before greying): Dark brown	Categorical unordered	-0.0026855	0.446848	0.840293
20003_1141168554	Treatment/medication code: migraleve tablet	Categorical unordered	-0.0356954	0.448656	0.840293
20003_1141190160	Treatment/medication code: vascalpha 5mg m/r tablet	Categorical unordered	0.07466	0.446908	0.840293
20544_1	Mental health problems ever diagnosed by a professional: Social anxiety or social phobia	Categorical unordered	0.02023	0.448469	0.840293
22426_irnt	Average heart rate	Continuous normalized	-0.00442344	0.448334	0.840293
25634_irnt	Weighted-mean L3 in tract forceps minor	Continuous normalized	-0.0044297	0.448055	0.840293
25681_irnt	Weighted-mean OD in tract cingulate gyrus part of cingulum (left)	Continuous normalized	0.00462573	0.447126	0.840293
30050_irnt	Mean corpuscular haemoglobin	Continuous normalized	-0.00126723	0.447962	0.840293
404_irnt	Duration to first press of snap-button in each round	Continuous normalized	0.00121176	0.448079	0.840293
943	Frequency of stair climbing in last 4 weeks	Categorical ordered	0.00232822	0.447446	0.840293
20003_1140862772	Treatment/medication code: loratadine	Categorical unordered	-0.0152007	0.448992	0.840334
20003_1140877892	Treatment/medication code: voltarol emulgel	Categorical unordered	-0.0545374	0.450688	0.840334
21064	Sensitive stomach	Categorical unordered	0.00536952	0.449915	0.840334
22644_irnt	Consecutive night shifts during mixed shift periods	Continuous normalized	0.00551591	0.450173	0.840334
25008_irnt	Volume of white matter	Continuous normalized	-0.00361268	0.449726	0.840334
25117_irnt	Mean MD in superior cerebellar peduncle on FA skeleton (left)	Continuous normalized	0.00455355	0.450293	0.840334
25270_irnt	Mean L2 in anterior corona radiata on FA skeleton (right)	Continuous normalized	0.00422547	0.450373	0.840334
5292	3mm index of best keratometry results (left)	Categorical ordered	0.00615114	0.450738	0.840334
6146_1	Attendance/disability/mobility allowance: Attendance allowance	Categorical unordered	0.0156069	0.449327	0.840334
1319	Dried fruit intake	Categorical ordered	0.00267206	0.45138	0.840382
25196_irnt	Mean MO in uncinate fasciculus on FA skeleton (right)	Continuous normalized	0.00458829	0.451022	0.840382
25823_irnt	Volume of grey matter in Angular Gyrus (right)	Continuous normalized	-0.0042881	0.451451	0.840382
20003_1140921828	Treatment/medication code: dicloflex 25mg e/c tablet	Categorical unordered	-0.0372882	0.452183	0.840882
20449	Feelings of tiredness during worst episode of depression	Categorical unordered	0.00828465	0.452012	0.840882
25274_irnt	Mean L2 in posterior corona radiata on FA skeleton (right)	Continuous normalized	-0.0045293	0.452406	0.840882
22650_1	Night shifts worked: Shift pattern was worked for whole of job	Categorical unordered	-0.0218863	0.45272	0.841038
20002_1139	Non-cancer illness code, self-reported: oesophagitis/barretts oesophagus	Categorical unordered	0.0228196	0.453569	0.841339
20002_1633	Non-cancer illness code, self-reported: fracture upper arm / humerus / elbow	Categorical unordered	-0.0281602	0.453359	0.841339
2794_irnt	Age started oral contraceptive pill	Continuous normalized	0.00154082	0.453138	0.841339
100890	Milk added to cereal	Categorical unordered	0.00686923	0.454077	0.841432
20003_1140879494	Treatment/medication code: metoclopramide	Categorical unordered	-0.0374733	0.453954	0.841432
100190	Orange juice intake	Categorical ordered	0.0076007	0.45468	0.842124
971	Frequency of walking for pleasure in last 4 weeks	Categorical ordered	0.0026633	0.454942	0.842183
22601_12313231	Job coding: property/housing/land manager	Categorical unordered	-0.0432415	0.455599	0.842975
1930	Miserableness	Categorical unordered	0.00262785	0.45646	0.844141
102820	Hard cheese intake	Categorical ordered	-0.00706901	0.470671	0.844378
104290	Sweet pepper intake	Categorical ordered	-0.00887123	0.469974	0.844378
12338_irnt	P duration	Continuous normalized	-0.00421698	0.471213	0.844378
20002_1290	Non-cancer illness code, self-reported: deliberate self-harm/suicide attempt	Categorical unordered	0.0566239	0.465705	0.844378
20002_1293	Non-cancer illness code, self-reported: bone disorder	Categorical unordered	-0.0260958	0.469734	0.844378
20002_1294	Non-cancer illness code, self-reported: back problem	Categorical unordered	0.00941588	0.467519	0.844378
20002_1499	Non-cancer illness code, self-reported: labyrinthitis	Categorical unordered	0.0571321	0.45835	0.844378
20003_1140861120	Treatment/medication code: coracten sr 10mg m/r capsule	Categorical unordered	-0.0425879	0.465056	0.844378
20003_1140870422	Treatment/medication code: folic acid product	Categorical unordered	-0.0137311	0.465347	0.844378
20003_1140883548	Treatment/medication code: ipratropium	Categorical unordered	0.0347725	0.471636	0.844378
20003_1140888570	Treatment/medication code: flecainide	Categorical unordered	-0.0302155	0.469473	0.844378
20003_1141176284	Treatment/medication code: brinzolamide	Categorical unordered	-0.0649113	0.468517	0.844378
20090_372	Type of fat/oil used in cooking: Very low fat polyunsaturated margarine	Categorical unordered	-0.0431565	0.469861	0.844378
20090_377	Type of fat/oil used in cooking: Dairy spread	Categorical unordered	0.0214026	0.461995	0.844378
20096_2	Size of red wine glass drunk: medium (175ml)	Categorical unordered	-0.0111839	0.461703	0.844378
20409	Frequency of feeling guilt or remorse after drinking alcohol in last year	Categorical ordered	0.00746593	0.456913	0.844378
20415	Ongoing addiction to alcohol	Categorical unordered	0.0288638	0.468105	0.844378
20527	Been involved in combat or exposed to war-zone	Categorical unordered	-0.012211	0.460404	0.844378
20544_15	Mental health problems ever diagnosed by a professional: Anxiety, nerves or generalized anxiety disorder	Categorical unordered	-0.00615332	0.473229	0.844378
20546_3	Substances taken for depression: Medication prescribed to you (for at least two weeks)	Categorical unordered	-0.00507247	0.472504	0.844378
20553_1	Methods of self-harm used: Something not listed	Categorical unordered	-0.0344722	0.45829	0.844378
20554_1	Actions taken following self-harm: See anyone from psychiatric or mental health services, including liaison services	Categorical unordered	-0.0184728	0.461634	0.844378
22601_11133201	Job coding: senior official in local government including parish or town or county chief clerk, chief or superintendent rate collector, chief executive or director, councillor	Categorical unordered	-0.0208625	0.472196	0.844378
22601_11212693	Job coding: factory/works manager, shift manager	Categorical unordered	0.0358727	0.46818	0.844378
22601_21213038	Job coding: civil engineer, transport engineer, structural engineer, borough surveyor	Categorical unordered	0.0412444	0.457873	0.844378
22601_23173422	Job coding: registrar or senior administrator of educational establishment, bursar, registrar, university administrator	Categorical unordered	-0.0202779	0.460229	0.844378
22601_62123369	Job coding: travel agent, travel agency/booking/reservations clerk, tour organiser	Categorical unordered	0.0373675	0.464142	0.844378
22601_81392781	Job coding: other assembler, routine operative	Categorical unordered	0.073069	0.468728	0.844378
22601_91392721	Job coding: other work in this industry: factory hand, mate, assistant, handler, loader, finisher	Categorical unordered	0.0691494	0.465038	0.844378
22601_92253391	Job coding: bar staff, cellarman (public house)	Categorical unordered	-0.0305486	0.467077	0.844378
22617_1225	Job SOC coding: Leisure and sports managers	Categorical unordered	0.0388958	0.473207	0.844378
22617_2113	Job SOC coding: Physicists, geologists and meteorologists	Categorical unordered	-0.027571	0.463667	0.844378
22617_2319	Job SOC coding: Teaching professionals n.e.c.	Categorical unordered	-0.018535	0.468104	0.844378
22617_2432	Job SOC coding: Town planners	Categorical unordered	0.0503615	0.461076	0.844378
22617_2451	Job SOC coding: Librarians	Categorical unordered	-0.0211957	0.46733	0.844378
22617_3311	Job SOC coding: NCOs and other ranks	Categorical unordered	-0.0168975	0.459952	0.844378
22617_4217	Job SOC coding: Typists	Categorical unordered	0.0140395	0.469631	0.844378
22617_5245	Job SOC coding: Computer engineers, installation and maintenance	Categorical unordered	-0.0363593	0.462306	0.844378
22617_6232	Job SOC coding: Caretakers	Categorical unordered	0.0444775	0.462435	0.844378
22617_9133	Job SOC coding: Printing machine minders and assistants	Categorical unordered	-0.0670635	0.467496	0.844378
22672_irnt	Maximum carotid IMT (intima-medial thickness) at 120 degrees	Continuous normalized	0.00376642	0.461049	0.844378
22676_irnt	Minimum carotid IMT (intima-medial thickness) at 210 degrees	Continuous normalized	-0.00377386	0.468405	0.844378
23032_irnt	L1 antigen for Human Papillomavirus type-18	Continuous normalized	-0.00870391	0.473379	0.844378
25125_irnt	Mean MD in retrolenticular part of internal capsule on FA skeleton (left)	Continuous normalized	-0.00431839	0.47006	0.844378
25160_irnt	Mean MO in medial lemniscus on FA skeleton (right)	Continuous normalized	0.00437523	0.467525	0.844378
25248_irnt	Mean L2 in middle cerebellar peduncle on FA skeleton	Continuous normalized	-0.00435088	0.468691	0.844378
25317_irnt	Mean L3 in retrolenticular part of internal capsule on FA skeleton (left)	Continuous normalized	-0.00441545	0.461123	0.844378
25346_irnt	Mean ICVF in genu of corpus callosum on FA skeleton	Continuous normalized	0.00435425	0.461171	0.844378
25366_irnt	Mean ICVF in anterior corona radiata on FA skeleton (right)	Continuous normalized	0.00405826	0.472589	0.844378
25379_irnt	Mean ICVF in cingulum cingulate gyrus on FA skeleton (left)	Continuous normalized	0.00428203	0.460079	0.844378
25422_irnt	Mean OD in sagittal stratum on FA skeleton (right)	Continuous normalized	0.00448842	0.460774	0.844378
25573_irnt	Weighted-mean L1 in tract cingulate gyrus part of cingulum (left)	Continuous normalized	-0.00441176	0.470134	0.844378
25585_irnt	Weighted-mean L1 in tract middle cerebellar peduncle	Continuous normalized	0.00437113	0.460749	0.844378
25624_irnt	Weighted-mean L3 in tract acoustic radiation (right)	Continuous normalized	-0.00434617	0.469647	0.844378
25652_irnt	Weighted-mean ICVF in tract anterior thalamic radiation (left)	Continuous normalized	0.00411953	0.463381	0.844378
25787_irnt	Volume of grey matter in Superior Frontal Gyrus (right)	Continuous normalized	0.00409816	0.467545	0.844378
25806_irnt	Volume of grey matter in Middle Temporal Gyrus, temporooccipital part (left)	Continuous normalized	0.00420011	0.470245	0.844378
25844_irnt	Volume of grey matter in Cuneal Cortex (left)	Continuous normalized	-0.0040986	0.47105	0.844378
25882_irnt	Volume of grey matter in Putamen (left)	Continuous normalized	-0.00425978	0.464191	0.844378
3616	Chest pain due to walking ceases when standing still	Categorical unordered	0.0134096	0.470011	0.844378
40006_C320	Type of cancer: ICD10: C32.0 Glottis	Categorical unordered	0.0608227	0.461203	0.844378
41203_7221	Diagnoses - main ICD9: 7221 Displacement of thoracic or lumbar intervertebral disc without myelopathy	Categorical unordered	0.0696319	0.468882	0.844378
5116_irnt	3mm cylindrical power (right)	Continuous normalized	-0.00256064	0.46033	0.844378
5119_irnt	3mm cylindrical power (left)	Continuous normalized	0.00249891	0.470821	0.844378
5325_2	Ever had refractive laser eye surgery: Right eye only	Categorical unordered	0.0549257	0.466682	0.844378
6070_7	OCT measured (right): Not performed - other reason	Categorical unordered	0.0160243	0.469573	0.844378
6072_1	OCT measured (left): Measurable	Categorical unordered	0.009196	0.46067	0.844378
6140_4	Heating type(s) in home: Portable gas or paraffin heaters	Categorical unordered	-0.0415858	0.465106	0.844378
6142_5	Current employment status: Unemployed	Categorical unordered	-0.00990512	0.472946	0.844378
6143_3	Transport type for commuting to job workplace: Public transport	Categorical unordered	0.00416245	0.472935	0.844378
6147_6	Reason for glasses/contact lenses: For a 'lazy' eye or an eye with poor vision since childhood (called 'amblyopia')	Categorical unordered	0.013765	0.466767	0.844378
6151_2	Fractured bone site(s): Leg	Categorical unordered	0.0158013	0.459434	0.844378
6160_4	Leisure/social activities: Adult education class	Categorical unordered	-0.00478316	0.47236	0.844378
20003_1140882626	Treatment/medication code: betnesol 0.1% eye/ear/nose drops	Categorical unordered	-0.0674918	0.474143	0.84451
22601_42173304	Job coding: typist, shorthand typist, transcriber, stenographer	Categorical unordered	0.0140123	0.47383	0.84451
25222_irnt	Mean L1 in anterior corona radiata on FA skeleton (right)	Continuous normalized	0.00422811	0.474022	0.84451
20003_1140874126	Treatment/medication code: nitrofurantoin	Categorical unordered	-0.0500735	0.475481	0.844625
22617_3422	Job SOC coding: Product, clothing and related designers	Categorical unordered	0.0475822	0.475292	0.844625
22617_5111	Job SOC coding: Farmers	Categorical unordered	-0.0565338	0.475038	0.844625
25672_irnt	Weighted-mean ICVF in tract superior longitudinal fasciculus (right)	Continuous normalized	0.00421155	0.475588	0.844625
25801_irnt	Volume of grey matter in Superior Temporal Gyrus, posterior division (right)	Continuous normalized	-0.00396271	0.475369	0.844625
41203_5990	Diagnoses - main ICD9: 5990 Urinary tract infection, site not specified	Categorical unordered	0.0605654	0.474578	0.844625
25170_irnt	Mean MO in posterior limb of internal capsule on FA skeleton (right)	Continuous normalized	0.00428111	0.476044	0.845027
1150_2	Usual side of head for mobile phone use: Right	Categorical unordered	-0.00267879	0.476557	0.845119
25167_irnt	Mean MO in cerebral peduncle on FA skeleton (left)	Continuous normalized	-0.00423682	0.476494	0.845119
21044	Average number of times bowels opened per day	Categorical ordered	0.00427518	0.476896	0.845312
100007_irnt	Polyunsaturated fat	Continuous normalized	0.00180104	0.482247	0.845481
100940	Bread consumed	Categorical unordered	-0.0091447	0.483004	0.845481
1160	Sleep duration	Categorical ordered	-0.00224961	0.477251	0.845481
20001_1059	Cancer code, self-reported: malignant melanoma	Categorical unordered	-0.0136069	0.477464	0.845481
20002_1135	Non-cancer illness code, self-reported: stomach disorder	Categorical unordered	0.0256889	0.486655	0.845481
20002_1266	Non-cancer illness code, self-reported: head injury	Categorical unordered	-0.020577	0.486652	0.845481
20002_1289	Non-cancer illness code, self-reported: schizophrenia	Categorical unordered	-0.037275	0.47848	0.845481
20002_1683	Non-cancer illness code, self-reported: benign neuroma	Categorical unordered	0.0688865	0.483105	0.845481
20003_1140882776	Treatment/medication code: fucibet cream	Categorical unordered	-0.0511891	0.478939	0.845481
20003_1140884516	Treatment/medication code: thyroxine product	Categorical unordered	0.0110417	0.486444	0.845481
20003_1140888366	Treatment/medication code: thiamine preparation	Categorical unordered	0.0314571	0.481937	0.845481
20003_1140911698	Treatment/medication code: slozem 120mg m/r capsule	Categorical unordered	0.0624075	0.480729	0.845481
20003_1140916356	Treatment/medication code: losartan	Categorical unordered	-0.0125417	0.486809	0.845481
20003_1141157126	Treatment/medication code: montelukast product	Categorical unordered	0.0280459	0.487125	0.845481
20003_1141168590	Treatment/medication code: pariet 10mg e/c tablet	Categorical unordered	0.0472263	0.486423	0.845481
20003_1141180036	Treatment/medication code: fybogel orange s/f granules	Categorical unordered	-0.0264667	0.48419	0.845481
20007_irnt	Interpolated Age of participant when cancer first diagnosed	Continuous normalized	-0.00301194	0.485511	0.845481
20111_11	Illnesses of siblings: Parkinson's disease	Categorical unordered	-0.0187675	0.485719	0.845481
20112_3	Illnesses of adopted father: Lung cancer	Categorical unordered	0.0476548	0.480194	0.845481
20474	Ever believed in un-real communications or signs	Categorical unordered	-0.0250313	0.483534	0.845481
2257	Hearing difficulty/problems with background noise	Categorical unordered	-0.00252898	0.48159	0.845481
22601_12343321	Job coding: shopkeeper, shop owner, newsagent, wholesale/retail dealer	Categorical unordered	0.0191127	0.485112	0.845481
22601_24523188	Job coding: archivist, curator, conservator, inspector of ancient monuments, museum officer	Categorical unordered	0.0589499	0.485113	0.845481
22601_32293082	Job coding: other therapist including acupuncturist, aromatherapist, dietician, herbalist, homeopath, hypnotherapist, masseur, orthoptist, osteopath, psychotherapist	Categorical unordered	-0.0248621	0.485115	0.845481
22612_2	Worked with materials containing asbestos: Often	Categorical unordered	-0.0204203	0.486924	0.845481
22615_2	Workplace had a lot of diesel exhaust: Often	Categorical unordered	-0.012598	0.482057	0.845481
22617_2423	Job SOC coding: Management consultants, actuaries, economists and statisticians	Categorical unordered	0.0220674	0.483455	0.845481
22617_5244	Job SOC coding: TV, video and audio engineers	Categorical unordered	-0.0464675	0.486359	0.845481
22619_0	Breathing problems responsible for leaving job: No	Categorical unordered	-0.0100992	0.4828	0.845481
23011_irnt	IE1B antigen for Human Herpesvirus-6	Continuous normalized	-0.00843783	0.487061	0.845481
24502_irnt	Water percentage, buffer 1000m	Continuous normalized	0.00127996	0.481485	0.845481
25286_irnt	Mean L2 in fornix cres+stria terminalis on FA skeleton (right)	Continuous normalized	0.0037033	0.481864	0.845481
25428_irnt	Mean OD in cingulum hippocampus on FA skeleton (right)	Continuous normalized	0.00427006	0.482738	0.845481
25522_irnt	Weighted-mean MD in tract parahippocampal part of cingulum (right)	Continuous normalized	-0.00413976	0.486444	0.845481
25565_irnt	Weighted-mean MO in tract superior thalamic radiation (left)	Continuous normalized	0.00404572	0.485635	0.845481
25871_irnt	Volume of grey matter in Heschl's Gyrus (includes H1 and H2) (right)	Continuous normalized	-0.00379081	0.479761	0.845481
30750_irnt	Glycated haemoglobin (HbA1c)	Continuous normalized	-0.00114435	0.483934	0.845481
40006_C900	Type of cancer: ICD10: C90.0 Multiple myeloma	Categorical unordered	0.0328512	0.485647	0.845481
41203_4149	Diagnoses - main ICD9: 4149 Chronic ischaemic heart disease, unspecified	Categorical unordered	0.0683496	0.480205	0.845481
41203_5693	Diagnoses - main ICD9: 5693 Haemorrhage of rectum and anus	Categorical unordered	0.056812	0.480819	0.845481
41203_7099	Diagnoses - main ICD9: 7099 Unspecified disorders of skin and subcutaneous tissue	Categorical unordered	-0.0622906	0.485139	0.845481
4462	Average monthly intake of other alcoholic drinks	Categorical ordered	-0.0218032	0.482597	0.845481
6155_2	Vitamin and mineral supplements: Vitamin B	Categorical unordered	-0.00608821	0.478695	0.845481
680_5	Own or rent accommodation lived in: Pay part rent and part mortgage (shared ownership)	Categorical unordered	0.0238664	0.484333	0.845481
20002_1504	Non-cancer illness code, self-reported: anal fissure	Categorical unordered	-0.0530597	0.488155	0.845481
20090_379	Type of fat/oil used in cooking: Low fat dairy spread	Categorical unordered	0.0311161	0.487895	0.845481
20110_3	Illnesses of mother: Lung cancer	Categorical unordered	-0.00618074	0.489199	0.845481
20126_4	Bipolar and major depression status: Probable Recurrent major depression (moderate)	Categorical unordered	-0.00737926	0.48858	0.845481
22037_irnt	MET minutes per week for walking	Continuous normalized	-0.00130712	0.488196	0.845481
22601_35333259	Job coding: insurance underwriter, insurance inspector, insurance account handler	Categorical unordered	-0.0362784	0.489103	0.845481
22617_1111	Job SOC coding: Senior officials in national government	Categorical unordered	-0.0244983	0.487916	0.845481
30850_irnt	Testosterone	Continuous normalized	-0.000758789	0.48878	0.845481
826	Job involves shift work	Categorical ordered	0.00425581	0.488655	0.845481
20002_1425	Non-cancer illness code, self-reported: cerebral aneurysm	Categorical unordered	0.0451557	0.490301	0.84659
6140_1	Heating type(s) in home: Gas central heating	Categorical unordered	-0.00755317	0.490245	0.84659
1418_3	Milk type used: Skimmed	Categorical unordered	0.00292386	0.490783	0.847024
20488	Physically abused by family as a child	Categorical ordered	0.00530053	0.491176	0.847303
20003_1140879406	Treatment/medication code: ranitidine	Categorical unordered	-0.00920255	0.492563	0.847308
20084_475	Vitamin and/or mineral supplement use: Vitamin A	Categorical unordered	-0.0315478	0.492505	0.847308
22601_35623246	Job coding: personnel or industrial relations officer, recruitment consultant	Categorical unordered	-0.0305005	0.491793	0.847308
25454_irnt	Mean ISOVF in cerebral peduncle on FA skeleton (right)	Continuous normalized	-0.00414782	0.492526	0.847308
40006_D046	Type of cancer: ICD10: D04.6 Skin of upper limb, including shoulder	Categorical unordered	0.0538463	0.492474	0.847308
981	Duration walking for pleasure	Categorical ordered	-0.00247809	0.491792	0.847308
100003_irnt	Protein	Continuous normalized	-0.00174391	0.492936	0.847452
20002_1065	Non-cancer illness code, self-reported: hypertension	Categorical unordered	-0.00275697	0.493335	0.847452
25861_irnt	Volume of grey matter in Occipital Fusiform Gyrus (right)	Continuous normalized	-0.00377205	0.49334	0.847452
100002_irnt	Energy	Continuous normalized	-0.00169529	0.49559	0.847492
102700	Starchy food consumers	Categorical unordered	0.00692486	0.502625	0.847492
1279	Exposure to tobacco smoke outside home	Categorical ordered	0.00323034	0.495808	0.847492
20002_1077	Non-cancer illness code, self-reported: heart arrhythmia	Categorical unordered	-0.015659	0.494339	0.847492
20002_1381	Non-cancer illness code, self-reported: systemic lupus erythematosis/sle	Categorical unordered	-0.0342857	0.499426	0.847492
20002_1434	Non-cancer illness code, self-reported: other neurological problem	Categorical unordered	0.0179987	0.4966	0.847492
20003_1140868170	Treatment/medication code: prochlorperazine	Categorical unordered	0.0306967	0.502425	0.847492
20003_1140874866	Treatment/medication code: carbimazole	Categorical unordered	0.0407768	0.503012	0.847492
20003_1140878226	Treatment/medication code: diprobase cream	Categorical unordered	0.0286293	0.500523	0.847492
20003_1140882394	Treatment/medication code: paracetamol + codeine	Categorical unordered	-0.0400657	0.500293	0.847492
20003_1140909874	Treatment/medication code: vitamin b6 preparation	Categorical unordered	0.0337787	0.501614	0.847492
20003_1140923346	Treatment/medication code: co-codamol	Categorical unordered	0.00773802	0.496099	0.847492
20003_1140928274	Treatment/medication code: ropinirole	Categorical unordered	-0.0437139	0.499918	0.847492
20003_1141180392	Treatment/medication code: cefalexin	Categorical unordered	-0.0493906	0.496136	0.847492
20003_2038459704	Treatment/medication code: carbamazepine	Categorical unordered	-0.0296133	0.498473	0.847492
20084_473	Vitamin and/or mineral supplement use: Glucosamine/chondroitin	Categorical unordered	-0.00870852	0.49522	0.847492
20132_irnt	Number of incorrect matches in round	Continuous normalized	0.00228568	0.500755	0.847492
20498	Felt very upset when reminded of stressful experience in past month	Categorical ordered	-0.00413134	0.496569	0.847492
21025	Frequency of discomfort/pain in abdomen in last 3 months	Categorical ordered	0.00350378	0.503409	0.847492
22601_12253173	Job coding: manager of theatre, cinema, museum	Categorical unordered	0.0480607	0.503417	0.847492
22601_21233041	Job coding: electrical engineer, generating engineer, power engineer, power transmission engineer	Categorical unordered	0.0314702	0.498986	0.847492
22601_21323059	Job coding: software professional, analyst-programmer, computer programmer, software analyst or engineer, systems designer or programmer	Categorical unordered	-0.012151	0.496395	0.847492
22601_23293029	Job coding: university research fellow or assistant/associate	Categorical unordered	0.0261333	0.49809	0.847492
22601_32143084	Job coding: medical radiographer, x-ray operator, sonographer	Categorical unordered	-0.0581581	0.497376	0.847492
22610_0	Workplace full of chemical or other fumes: Rarely/never	Categorical unordered	-0.0101842	0.497379	0.847492
22617_6212	Job SOC coding: Travel agents	Categorical unordered	0.0343625	0.499073	0.847492
22617_9251	Job SOC coding: Shelf fillers	Categorical unordered	-0.0329238	0.503484	0.847492
25021_irnt	Volume of amygdala (left)	Continuous normalized	-0.00382772	0.5035	0.847492
25151_irnt	Mean MD in tapetum on FA skeleton (left)	Continuous normalized	-0.00394169	0.501987	0.847492
25232_irnt	Mean L1 in external capsule on FA skeleton (right)	Continuous normalized	0.00400128	0.496392	0.847492
25241_irnt	Mean L1 in superior longitudinal fasciculus on FA skeleton (left)	Continuous normalized	0.00400554	0.498184	0.847492
25288_irnt	Mean L2 in superior longitudinal fasciculus on FA skeleton (right)	Continuous normalized	0.00395676	0.503554	0.847492
25448_irnt	Mean ISOVF in medial lemniscus on FA skeleton (right)	Continuous normalized	0.00412341	0.498509	0.847492
25606_irnt	Weighted-mean L2 in tract forceps major	Continuous normalized	0.00409977	0.502297	0.847492
25660_irnt	Weighted-mean ICVF in tract forceps major	Continuous normalized	0.00402198	0.503752	0.847492
25810_irnt	Volume of grey matter in Inferior Temporal Gyrus, posterior division (left)	Continuous normalized	-0.00374687	0.502387	0.847492
26430_irnt	Health score (Scotland)	Continuous normalized	0.00396714	0.500969	0.847492
3637	Frequency of other exercises in last 4 weeks	Categorical ordered	0.00301229	0.495329	0.847492
40006_C01	Type of cancer: ICD10: C01 Malignant neoplasm of base of tongue	Categorical unordered	-0.0648891	0.499801	0.847492
40006_C349	Type of cancer: ICD10: C34.9 Bronchus or lung, unspecified	Categorical unordered	0.0318606	0.501619	0.847492
41248_7000	Destinations on discharge from hospital (recoded): Nursing, residential care, group home	Categorical unordered	0.0583032	0.502525	0.847492
5182_1	Both eyes present: Yes	Categorical unordered	0.0676338	0.498517	0.847492
5983_irnt	ECG, heart rate	Continuous normalized	-0.00262051	0.495321	0.847492
6140_5	Heating type(s) in home: Solid fuel central heating	Categorical unordered	0.0253665	0.500346	0.847492
6152_8	Blood clot, DVT, bronchitis, emphysema, asthma, rhinitis, eczema, allergy diagnosed by doctor: Asthma	Categorical unordered	0.00358593	0.502733	0.847492
41248_8002	Destinations on discharge from hospital (recoded): Other hospital: Non-NHS	Categorical unordered	-0.0219793	0.504166	0.8478
20003_1140873476	Treatment/medication code: tetralysal 300 capsule	Categorical unordered	-0.0583787	0.50463	0.847804
22609_1	Workplace very dusty: Sometimes	Categorical unordered	-0.00480269	0.504554	0.847804
102830	Soft cheese intake	Categorical ordered	0.0154162	0.505469	0.848184
20002_1563	Non-cancer illness code, self-reported: urticaria	Categorical unordered	0.0459072	0.506587	0.848184
20002_1570	Non-cancer illness code, self-reported: rubella / german measles	Categorical unordered	-0.0332934	0.507332	0.848184
20003_1140875486	Treatment/medication code: colchicine	Categorical unordered	-0.050619	0.507234	0.848184
20003_1141177526	Treatment/medication code: esomeprazole	Categorical unordered	0.0197318	0.506172	0.848184
20515	Recent trouble relaxing	Categorical ordered	0.00437142	0.506562	0.848184
22601_21123022	Job coding: biochemist, medical laboratory scientific officer	Categorical unordered	-0.032234	0.505875	0.848184
22617_1113	Job SOC coding: Senior officials in local government	Categorical unordered	-0.0190692	0.507398	0.848184
25597_irnt	Weighted-mean L2 in tract acoustic radiation (right)	Continuous normalized	-0.0040125	0.506368	0.848184
40001_C189	Underlying (primary) cause of death: ICD10: C18.9 Colon, unspecified	Categorical unordered	-0.0389401	0.507194	0.848184
6138_1	Qualifications: College or University degree	Categorical unordered	0.00246134	0.507116	0.848184
23022_irnt	HTLV-1 gag antigen for Human T-Lymphotropic Virus 1	Continuous normalized	-0.00795593	0.507667	0.848248
40001_C349	Underlying (primary) cause of death: ICD10: C34.9 Bronchus or lung, unspecified	Categorical unordered	0.0188806	0.508247	0.848829
20442	Lifetime number of depressed periods	Categorical ordered	0.00583389	0.508771	0.849318
25501_irnt	Weighted-mean FA in tract inferior fronto-occipital fasciculus (right)	Continuous normalized	0.00392537	0.50914	0.849548
22601_41133206	Job coding: local government administrative officer or assistant or clerk	Categorical unordered	0.0101069	0.50983	0.849648
22617_1131	Job SOC coding: Financial managers and chartered secretaries	Categorical unordered	-0.0423877	0.510357	0.849648
25323_irnt	Mean L3 in posterior corona radiata on FA skeleton (left)	Continuous normalized	-0.00373485	0.510087	0.849648
25475_irnt	Mean ISOVF in cingulum cingulate gyrus on FA skeleton (left)	Continuous normalized	0.00401219	0.510246	0.849648
25673_irnt	Weighted-mean ICVF in tract superior thalamic radiation (left)	Continuous normalized	0.00383217	0.509463	0.849648
2237	Plays computer games	Categorical ordered	0.00275963	0.510871	0.84995
40006_D414	Type of cancer: ICD10: D41.4 Bladder	Categorical unordered	-0.0255901	0.511002	0.84995
20002_1190	Non-cancer illness code, self-reported: peritonitis	Categorical unordered	-0.0190846	0.511272	0.850015
20003_1140875632	Treatment/medication code: movelat gel	Categorical unordered	0.062076	0.511737	0.850033
20003_1140878186	Treatment/medication code: liquifilm tears 1.4% eye drops	Categorical unordered	0.0567096	0.516377	0.850033
20514	Recent lack of interest or pleasure in doing things	Categorical ordered	-0.00498543	0.513076	0.850033
22601_12253140	Job coding: sports centre manager, riding school owner, sports ground manager, baths manager	Categorical unordered	0.06376	0.512444	0.850033
22617_4135	Job SOC coding: Library assistants/clerks	Categorical unordered	0.0246453	0.511764	0.850033
25119_irnt	Mean MD in cerebral peduncle on FA skeleton (left)	Continuous normalized	-0.00396758	0.515095	0.850033
25322_irnt	Mean L3 in posterior corona radiata on FA skeleton (right)	Continuous normalized	-0.00367521	0.514417	0.850033
25392_irnt	Mean OD in middle cerebellar peduncle on FA skeleton	Continuous normalized	0.00392907	0.513232	0.850033
25426_irnt	Mean OD in cingulum cingulate gyrus on FA skeleton (right)	Continuous normalized	0.00389713	0.514903	0.850033
25492_irnt	Weighted-mean FA in tract cingulate gyrus part of cingulum (left)	Continuous normalized	-0.00389569	0.513495	0.850033
25691_irnt	Weighted-mean OD in tract inferior longitudinal fasciculus (left)	Continuous normalized	0.00396801	0.515419	0.850033
25768_irnt	90th percentile of z-statistic (in group-defined amygdala activation mask) for faces-shapes contrast	Continuous normalized	0.00421078	0.515456	0.850033
25850_irnt	Volume of grey matter in Parahippocampal Gyrus, posterior division (left)	Continuous normalized	0.00365469	0.513979	0.850033
3773	Knee pain for 3+ months	Categorical unordered	-0.00595035	0.512619	0.850033
399_irnt	Number of incorrect matches in round	Continuous normalized	-0.00108652	0.516272	0.850033
40006_C920	Type of cancer: ICD10: C92.0 Acute myeloid leukaemia	Categorical unordered	0.0448754	0.516021	0.850033
40006_D010	Type of cancer: ICD10: D01.0 Colon	Categorical unordered	0.0569924	0.51289	0.850033
40006_D047	Type of cancer: ICD10: D04.7 Skin of lower limb, including hip	Categorical unordered	0.0351314	0.515479	0.850033
41205_E9689	Diagnoses - secondary ICD9: E9689 Assault by unspecified means	Categorical unordered	0.0664732	0.512893	0.850033
5256_irnt	Corneal hysteresis (right)	Continuous normalized	-0.00220503	0.516296	0.850033
5855_3	Which eye(s) affected by astigmatism: Both eyes	Categorical unordered	-0.0148193	0.514637	0.850033
767_irnt	Length of working week for main job	Continuous normalized	0.00133059	0.514935	0.850033
25403_irnt	Mean OD in inferior cerebellar peduncle on FA skeleton (left)	Continuous normalized	0.00387202	0.517353	0.851258
20524	Sexual interference by partner or ex-partner without consent as an adult	Categorical ordered	0.00856462	0.518362	0.851391
25001_irnt	Volume of peripheral cortical grey matter (normalised for head size)	Continuous normalized	-0.00297482	0.517739	0.851391
25186_irnt	Mean MO in cingulum cingulate gyrus on FA skeleton (right)	Continuous normalized	-0.00385608	0.518197	0.851391
4407	Average monthly red wine intake	Categorical ordered	0.00841991	0.517965	0.851391
25632_irnt	Weighted-mean L3 in tract corticospinal tract (right)	Continuous normalized	0.00386892	0.518716	0.851592
22601_31323061	Job coding: it user support technician, help desk or helpline operator (computing), support technician (computing), systems support officer	Categorical unordered	-0.0251003	0.518983	0.85165
3160_irnt	Weight, manual entry	Continuous normalized	0.00739548	0.519353	0.851876
22601_11313221	Job coding: financial services manager, chartered secretary, banker, merchant or investment banker, finance director, tax manager	Categorical unordered	-0.0416436	0.5199	0.852391
20003_1140926922	Treatment/medication code: antihistamine 60mg tablet	Categorical unordered	-0.0414472	0.520787	0.853084
25126_irnt	Mean MD in anterior corona radiata on FA skeleton (right)	Continuous normalized	0.00359247	0.520582	0.853084
25189_irnt	Mean MO in cingulum hippocampus on FA skeleton (left)	Continuous normalized	-0.00389349	0.521118	0.853246
20002_1154	Non-cancer illness code, self-reported: irritable bowel syndrome	Categorical unordered	0.00719209	0.521961	0.853947
25277_irnt	Mean L2 in posterior thalamic radiation on FA skeleton (left)	Continuous normalized	-0.00365257	0.522245	0.853947
41203_V540	Diagnoses - main ICD9: V540 Aftercare - removal fracture place/other int. fixation device	Categorical unordered	-0.0619108	0.522175	0.853947
25158_irnt	Mean MO in corticospinal tract on FA skeleton (right)	Continuous normalized	0.00382694	0.522543	0.854055
22617_2127	Job SOC coding: Production and process engineers	Categorical unordered	0.0302251	0.523117	0.854613
41203_4139	Diagnoses - main ICD9: 4139 Angina pectoris	Categorical unordered	0.0636256	0.523467	0.854803
25227_irnt	Mean L1 in posterior corona radiata on FA skeleton (left)	Continuous normalized	0.00356671	0.524696	0.855289
25315_irnt	Mean L3 in posterior limb of internal capsule on FA skeleton (left)	Continuous normalized	-0.00378781	0.524504	0.855289
25395_irnt	Mean OD in body of corpus callosum on FA skeleton	Continuous normalized	0.00381616	0.524538	0.855289
25797_irnt	Volume of grey matter in Temporal Pole (right)	Continuous normalized	0.00341063	0.524128	0.855289
20003_1140851812	Treatment/medication code: gtn 400micrograms spray	Categorical unordered	-0.0226051	0.525982	0.855704
20003_1140871188	Treatment/medication code: etodolac	Categorical unordered	-0.0396796	0.525418	0.855704
20003_1141168108	Treatment/medication code: isotard 25xl m/r tablet	Categorical unordered	0.0542565	0.527363	0.855704
20422	More irritable than usual during worst period of anxiety	Categorical unordered	-0.00793075	0.527605	0.855704
20462	Distress caused by unusual or psychotic experiences	Categorical ordered	0.0156804	0.528447	0.855704
20510	Recent feelings of depression	Categorical ordered	0.00452758	0.528291	0.855704
22601_41123205	Job coding: civil service administrative officer or assistant or clerk, tax collector, prison service clerk, law courts clerk	Categorical unordered	-0.0104622	0.526619	0.855704
22616_0	Breathing problems during period of job: No	Categorical unordered	-0.0165967	0.528131	0.855704
22617_3112	Job SOC coding: Electrical/electronics technicians	Categorical unordered	0.0210107	0.527998	0.855704
25172_irnt	Mean MO in retrolenticular part of internal capsule on FA skeleton (right)	Continuous normalized	0.00386684	0.526792	0.855704
25339_irnt	Mean L3 in superior fronto-occipital fasciculus on FA skeleton (left)	Continuous normalized	0.0034396	0.525917	0.855704
25491_irnt	Weighted-mean FA in tract anterior thalamic radiation (right)	Continuous normalized	0.00374011	0.527626	0.855704
25659_irnt	Weighted-mean ICVF in tract corticospinal tract (right)	Continuous normalized	0.00379117	0.528177	0.855704
5264_irnt	Corneal hysteresis (left)	Continuous normalized	0.00216144	0.525773	0.855704
5324_0	Ever had cataract surgery: No	Categorical unordered	0.0205638	0.526225	0.855704
20003_1140873474	Treatment/medication code: lymecycline	Categorical unordered	-0.0493821	0.528754	0.855824
20002_1408	Non-cancer illness code, self-reported: alcohol dependency	Categorical unordered	0.0275869	0.529356	0.855856
20412	Frequency of needing morning drink of alcohol after heavy drinking session in last year	Categorical ordered	0.035366	0.52978	0.855856
25052_irnt	Median BOLD effect (in group-defined amygdala activation mask) for faces-shapes contrast	Continuous normalized	0.00408555	0.52994	0.855856
25157_irnt	Mean MO in fornix on FA skeleton	Continuous normalized	-0.00367346	0.529586	0.855856
6144_3	Never eat eggs, dairy, wheat, sugar: Wheat products	Categorical unordered	-0.00666961	0.529508	0.855856
1418_1	Milk type used: Full cream	Categorical unordered	-0.00439519	0.531332	0.856084
20003_1140852948	Treatment/medication code: calcium+vitamin d 500units tablet	Categorical unordered	-0.0161459	0.531639	0.856084
20003_1140888552	Treatment/medication code: enalapril	Categorical unordered	-0.0122203	0.531055	0.856084
20095_2	Size of white wine glass drunk: medium (175ml)	Categorical unordered	-0.0109403	0.531482	0.856084
22617_5231	Job SOC coding: Motor mechanics, auto engineers	Categorical unordered	-0.0232235	0.531027	0.856084
25191_irnt	Mean MO in fornix cres+stria terminalis on FA skeleton (left)	Continuous normalized	-0.00360703	0.531433	0.856084
25828_irnt	Volume of grey matter in Intracalcarine Cortex (left)	Continuous normalized	-0.00357485	0.531714	0.856084
100019_irnt	Carotene	Continuous normalized	0.00157226	0.539125	0.856418
103020	Beef intake	Categorical ordered	-0.00720896	0.538216	0.856418
103120	Fat removed from meat	Categorical unordered	-0.0205223	0.541241	0.856418
1428_2	Spread type: Flora Pro-Active/Benecol	Categorical unordered	0.0141702	0.54054	0.856418
20001_99999	Cancer code, self-reported: unclassifiable	Categorical unordered	0.0315656	0.539929	0.856418
20002_1249	Non-cancer illness code, self-reported: cranial nerve problem/palsy	Categorical unordered	-0.0419838	0.541754	0.856418
20002_1412	Non-cancer illness code, self-reported: bronchitis	Categorical unordered	-0.0123654	0.533701	0.856418
20002_1528	Non-cancer illness code, self-reported: macular degeneration	Categorical unordered	-0.0448318	0.539919	0.856418
20002_1538	Non-cancer illness code, self-reported: arthritis (nos)	Categorical unordered	-0.0120516	0.537689	0.856418
20003_1140865716	Treatment/medication code: senna	Categorical unordered	0.0241739	0.542565	0.856418
20003_1140866236	Treatment/medication code: spironolactone	Categorical unordered	-0.0251354	0.537394	0.856418
20003_1140882694	Treatment/medication code: betnovate cream	Categorical unordered	-0.0176004	0.540969	0.856418
20003_1140910698	Treatment/medication code: oil of peppermint	Categorical unordered	-0.0580031	0.541795	0.856418
20003_1140929012	Treatment/medication code: pantoprazole	Categorical unordered	-0.0249543	0.536799	0.856418
20157_irnt	Duration to complete alphanumeric path (trail #2)	Continuous normalized	-0.00205474	0.535826	0.856418
20517	Trouble falling or staying asleep, or sleeping too much	Categorical ordered	0.00349633	0.54009	0.856418
20544_16	Mental health problems ever diagnosed by a professional: Anorexia nervosa	Categorical unordered	-0.0243628	0.535097	0.856418
22506_112	Tobacco smoking: Occasionally	Categorical unordered	-0.0172323	0.535065	0.856418
22601_11113200	Job coding: senior official in central government including members of the senior civil service and the equivalent in the diplomatic service, mps, meps	Categorical unordered	-0.0216716	0.541493	0.856418
22601_42133423	Job coding: school secretary, clerical assistant, school registry assistant	Categorical unordered	-0.023195	0.539908	0.856418
22601_51122486	Job coding: nurseryman, market gardener, horticulturist	Categorical unordered	0.0515286	0.532932	0.856418
22601_92332985	Job coding: house cleaner, domestic, chambermaid, charlady	Categorical unordered	-0.0499125	0.537433	0.856418
22617_2211	Job SOC coding: Medical practitioners	Categorical unordered	-0.016121	0.542004	0.856418
22617_3232	Job SOC coding: Housing and welfare officers	Categorical unordered	-0.0278326	0.541886	0.856418
22617_3319	Job SOC coding: Protective service associate professionals n.e.c.	Categorical unordered	0.0546715	0.533219	0.856418
22617_5112	Job SOC coding: Horticultural trades	Categorical unordered	0.0507868	0.538447	0.856418
25206_irnt	Mean L1 in corticospinal tract on FA skeleton (right)	Continuous normalized	0.00373011	0.539755	0.856418
25268_irnt	Mean L2 in retrolenticular part of internal capsule on FA skeleton (right)	Continuous normalized	-0.00368331	0.540872	0.856418
25361_irnt	Mean ICVF in anterior limb of internal capsule on FA skeleton (left)	Continuous normalized	0.0035283	0.541257	0.856418
25405_irnt	Mean OD in superior cerebellar peduncle on FA skeleton (left)	Continuous normalized	0.0036155	0.540181	0.856418
25506_irnt	Weighted-mean FA in tract medial lemniscus (right)	Continuous normalized	0.00374816	0.53268	0.856418
25568_irnt	Weighted-mean MO in tract uncinate fasciculus (right)	Continuous normalized	0.00376901	0.536591	0.856418
25732_irnt	Discrepancy between T1 brain image and standard-space brain template (nonlinearly-aligned)	Continuous normalized	-0.00314465	0.540057	0.856418
25784_irnt	Volume of grey matter in Insular Cortex (left)	Continuous normalized	0.0032525	0.540076	0.856418
25832_irnt	Volume of grey matter in Juxtapositional Lobule Cortex (formerly Supplementary Motor Cortex) (left)	Continuous normalized	0.00350408	0.54021	0.856418
25880_irnt	Volume of grey matter in Caudate (left)	Continuous normalized	0.00353502	0.542367	0.856418
3436_irnt	Age started smoking in current smokers	Continuous normalized	0.00377536	0.537158	0.856418
3466	Time from waking to first cigarette	Categorical ordered	0.00717315	0.539139	0.856418
3536_irnt	Age started hormone-replacement therapy (HRT)	Continuous normalized	0.00225847	0.541814	0.856418
40008_irnt	Age at cancer diagnosis	Continuous normalized	-0.0017297	0.542653	0.856418
40012_3	Behaviour of cancer tumour: Malignant, primary site	Categorical unordered	0.00299487	0.532163	0.856418
41203_5650	Diagnoses - main ICD9: 5650 Anal fissure	Categorical unordered	-0.0555094	0.541991	0.856418
6020_31	Completion status of test: Participant wanted to stop early	Categorical unordered	-0.0276929	0.537978	0.856418
6141_7	How are people in household related to participant: Other related	Categorical unordered	-0.0142414	0.535524	0.856418
6148_1	Eye problems/disorders: Diabetes related eye disease	Categorical unordered	-0.0134503	0.540812	0.856418
6162_3	Types of transport used (excluding work): Public transport	Categorical unordered	-0.00233468	0.538995	0.856418
22601_62142638	Job coding: air travel assistant, cabin/flight attendant, air hostess, air purser, air steward, cabin crew; passenger services agent; check-in staff	Categorical unordered	0.0411059	0.542956	0.856528
20505	Recent easy annoyance or irritability	Categorical ordered	0.00405902	0.543677	0.856562
21043	Least number of times bowels opened per week	Categorical ordered	-0.00323034	0.543505	0.856562
24507_irnt	Natural environment percentage, buffer 300m	Continuous normalized	-0.00102956	0.543562	0.856562
20002_1657	Non-cancer illness code, self-reported: septicaemia / sepsis	Categorical unordered	0.0414514	0.544705	0.85697
20003_1141168122	Treatment/medication code: solpadol capsule	Categorical unordered	0.0442348	0.544797	0.85697
20403	Amount of alcohol drunk on a typical drinking day	Categorical ordered	-0.00362373	0.545013	0.85697
22617_9225	Job SOC coding: Bar staff	Categorical unordered	-0.0252665	0.544221	0.85697
25202_irnt	Mean L1 in genu of corpus callosum on FA skeleton	Continuous normalized	0.00345178	0.545104	0.85697
22506_113	Tobacco smoking: Ex-smoker	Categorical unordered	-0.00429932	0.546372	0.857496
22617_1234	Job SOC coding: Shopkeepers and wholesale/retail dealers	Categorical unordered	0.0162583	0.546058	0.857496
400_irnt	Time to complete round	Continuous normalized	-0.000978785	0.546202	0.857496
40001_C259	Underlying (primary) cause of death: ICD10: C25.9 Pancreas, unspecified	Categorical unordered	-0.0263696	0.545768	0.857496
20438	Duration of worst depression	Categorical ordered	-0.00427538	0.546637	0.857545
1588	Average weekly beer plus cider intake	Categorical ordered	-0.00251665	0.552776	0.858107
20002_1080	Non-cancer illness code, self-reported: pericardial problem	Categorical unordered	0.0443796	0.548544	0.858107
20002_1656	Non-cancer illness code, self-reported: fracture toe	Categorical unordered	-0.0395072	0.549422	0.858107
20003_1140865786	Treatment/medication code: bisacodyl	Categorical unordered	-0.0527847	0.551479	0.858107
20003_1141157178	Treatment/medication code: senna product	Categorical unordered	-0.0557039	0.550916	0.858107
20003_1141167940	Treatment/medication code: maxalt 5mg tablet	Categorical unordered	-0.0434711	0.552135	0.858107
20084_471	Vitamin and/or mineral supplement use: Multivitamin with multimineral	Categorical unordered	0.0115118	0.552806	0.858107
20089_461	Type of meals eaten: Takeaway meals	Categorical unordered	0.0137553	0.551624	0.858107
20090_363	Type of fat/oil used in cooking: Unknown fat butter	Categorical unordered	-0.0447966	0.549538	0.858107
20413	Frequency of inability to cease drinking in last year	Categorical ordered	0.0074947	0.549188	0.858107
22601_24342600	Job coding: river/water surveyor, surveyor and estimator, topographer, property surveyor	Categorical unordered	0.0528889	0.552277	0.858107
22605_irnt	Work hours per week - exact value	Continuous normalized	-0.00306224	0.551051	0.858107
22614_2	Worked with pesticides: Often	Categorical unordered	0.026763	0.549886	0.858107
22617_3532	Job SOC coding: Brokers	Categorical unordered	0.023551	0.551097	0.858107
22630_1	Day shifts worked: Shift pattern was worked for whole of job	Categorical unordered	-0.00920355	0.548858	0.858107
25159_irnt	Mean MO in corticospinal tract on FA skeleton (left)	Continuous normalized	0.00358632	0.552247	0.858107
25296_irnt	Mean L3 in middle cerebellar peduncle on FA skeleton	Continuous normalized	-0.00360795	0.547461	0.858107
25458_irnt	Mean ISOVF in posterior limb of internal capsule on FA skeleton (right)	Continuous normalized	0.00359074	0.55284	0.858107
25574_irnt	Weighted-mean L1 in tract cingulate gyrus part of cingulum (right)	Continuous normalized	0.00362895	0.552575	0.858107
25890_irnt	Volume of grey matter in Ventral Striatum (left)	Continuous normalized	-0.00318453	0.549269	0.858107
2634	Duration of heavy DIY	Categorical ordered	-0.00281632	0.551914	0.858107
40001_C80	Underlying (primary) cause of death: ICD10: C80 Malignant neoplasm without specification of site	Categorical unordered	0.0454182	0.54934	0.858107
40001_C920	Underlying (primary) cause of death: ICD10: C92.0 Acute myeloid leukaemia	Categorical unordered	0.048252	0.550763	0.858107
41248_7001	Destinations on discharge from hospital (recoded): Nursing, residential care, group home: NHS	Categorical unordered	0.0249616	0.548076	0.858107
5251	6mm index of best keratometry results (right)	Categorical ordered	0.00468186	0.548508	0.858107
22601_81212774	Job coding: machine operator, processor, foreman	Categorical unordered	-0.0464961	0.553577	0.858888
20002_1655	Non-cancer illness code, self-reported: fracture metatarsal	Categorical unordered	0.0532765	0.555353	0.859194
20003_1141200564	Treatment/medication code: duloxetine	Categorical unordered	0.0342377	0.554117	0.859194
20117_1	Alcohol drinker status: Previous	Categorical unordered	-0.00550267	0.554521	0.859194
22601_54142880	Job coding: tailor, dressmaker, milliner	Categorical unordered	-0.0474917	0.555046	0.859194
25584_irnt	Weighted-mean L1 in tract inferior longitudinal fasciculus (right)	Continuous normalized	-0.00344466	0.555413	0.859194
25837_irnt	Volume of grey matter in Paracingulate Gyrus (right)	Continuous normalized	0.00319526	0.554769	0.859194
40001_C19	Underlying (primary) cause of death: ICD10: C19 Malignant neoplasm of rectosigmoid junction	Categorical unordered	0.0453147	0.554846	0.859194
20002_1279	Non-cancer illness code, self-reported: eye trauma	Categorical unordered	-0.0259865	0.557104	0.859885
22040_irnt	Summed MET minutes per week for all activity	Continuous normalized	-0.00109908	0.558713	0.859885
22601_81492548	Job coding: building site foreman or supervisor	Categorical unordered	-0.0562316	0.557003	0.859885
22617_1151	Job SOC coding: Financial institution managers	Categorical unordered	-0.0165294	0.558054	0.859885
22617_8213	Job SOC coding: Bus and coach drivers	Categorical unordered	0.0281097	0.558904	0.859885
25263_irnt	Mean L2 in cerebral peduncle on FA skeleton (left)	Continuous normalized	-0.00347989	0.556676	0.859885
25415_irnt	Mean OD in anterior corona radiata on FA skeleton (left)	Continuous normalized	0.00354828	0.55683	0.859885
25532_irnt	Weighted-mean MD in tract medial lemniscus (left)	Continuous normalized	0.00355384	0.557745	0.859885
25556_irnt	Weighted-mean MO in tract inferior longitudinal fasciculus (left)	Continuous normalized	-0.00352287	0.558568	0.859885
25908_irnt	Volume of grey matter in VIIb Cerebellum (right)	Continuous normalized	0.00330724	0.557783	0.859885
6148_3	Eye problems/disorders: Injury or trauma resulting in loss of vision	Categorical unordered	-0.0130231	0.557983	0.859885
6148_6	Eye problems/disorders: Other serious eye condition	Categorical unordered	0.00758832	0.558559	0.859885
6149_4	Mouth/teeth dental problems: Loose teeth	Categorical unordered	-0.00513421	0.557778	0.859885
20090_354	Type of fat/oil used in cooking: Sunflower oil	Categorical unordered	-0.00812653	0.559694	0.860436
22640_1	Mixture of day and night shifts worked: Shift pattern was worked for whole of job	Categorical unordered	0.00742649	0.559983	0.860436
25280_irnt	Mean L2 in external capsule on FA skeleton (right)	Continuous normalized	-0.00320713	0.560193	0.860436
25351_irnt	Mean ICVF in corticospinal tract on FA skeleton (left)	Continuous normalized	-0.00350229	0.5602	0.860436
22617_4136	Job SOC coding: Database assistants/clerks	Categorical unordered	0.0237102	0.56071	0.86086
20440	Impact on normal roles during worst period of depression	Categorical ordered	-0.00419524	0.561681	0.861486
22650_9	Night shifts worked: This type of shift pattern was not worked during job	Categorical unordered	0.0199569	0.561771	0.861486
26413_irnt	Health score (England)	Continuous normalized	-0.00102412	0.561822	0.861486
21065	Family history of IBS	Categorical unordered	-0.00483545	0.562374	0.861972
22617_5242	Job SOC coding: Telecommunications engineers	Categorical unordered	-0.029819	0.562989	0.862469
22677_irnt	Mean carotid IMT (intima-medial thickness) at 210 degrees	Continuous normalized	-0.00295151	0.563168	0.862469
5507	Leg pain on walking : action taken	Categorical ordered	-0.00711752	0.563665	0.862869
20003_1140852756	Treatment/medication code: vitamin a	Categorical unordered	-0.0524649	0.564294	0.863113
22601_51112476	Job coding: farmer, farming contractor, herd manager, smallholder, bailiff	Categorical unordered	-0.0462376	0.564107	0.863113
20479	Ever thought that life not worth living	Categorical ordered	-0.00368888	0.565417	0.863163
25144_irnt	Mean MD in superior longitudinal fasciculus on FA skeleton (right)	Continuous normalized	0.00333454	0.565476	0.863163
25201_irnt	Mean L1 in pontine crossing tract on FA skeleton	Continuous normalized	-0.00343902	0.564685	0.863163
25430_irnt	Mean OD in fornix cres+stria terminalis on FA skeleton (right)	Continuous normalized	0.00334151	0.565737	0.863163
41203_2149	Diagnoses - main ICD9: 2149 Lipoma	Categorical unordered	-0.042722	0.565707	0.863163
41203_7062	Diagnoses - main ICD9: 7062 Sebaceous cyst	Categorical unordered	-0.025948	0.564922	0.863163
1210	Snoring	Categorical unordered	-0.0021322	0.56743	0.864081
1707_1	Handedness (chirality/laterality): Right-handed	Categorical unordered	0.00308069	0.567516	0.864081
20003_1140888688	Treatment/medication code: betahistine	Categorical unordered	-0.0180102	0.566871	0.864081
20003_1141146508	Treatment/medication code: nasacort 55micrograms aqueous nasal spray	Categorical unordered	0.0459681	0.567198	0.864081
25518_irnt	Weighted-mean MD in tract anterior thalamic radiation (right)	Continuous normalized	0.00305261	0.567359	0.864081
100024_irnt	Calcium	Continuous normalized	-0.00142532	0.578906	0.864218
100920_2106	Type milk consumed: soya without calcium	Categorical unordered	-0.0225223	0.57256	0.864218
104920	Time spent doing light physical activity	Categorical ordered	-0.00466418	0.574928	0.864218
1060	Time spent outdoors in winter	Categorical ordered	-0.00215003	0.578193	0.864218
1120	Weekly usage of mobile phone in last 3 months	Categorical ordered	0.0018758	0.578634	0.864218
1920	Mood swings	Categorical unordered	0.00196353	0.573996	0.864218
20002_1165	Non-cancer illness code, self-reported: pancreatitis	Categorical unordered	-0.0210442	0.57099	0.864218
20002_1386	Non-cancer illness code, self-reported: allergy or anaphylactic reaction to drug	Categorical unordered	-0.0101352	0.574177	0.864218
20002_1562	Non-cancer illness code, self-reported: food intolerance	Categorical unordered	-0.0472563	0.576718	0.864218
20002_1648	Non-cancer illness code, self-reported: fracture neck of femur / hip	Categorical unordered	-0.0369471	0.579175	0.864218
20003_1140861778	Treatment/medication code: dipyridamole	Categorical unordered	-0.0222961	0.578823	0.864218
20003_1140865634	Treatment/medication code: omeprazole	Categorical unordered	0.00414706	0.570016	0.864218
20003_1140871052	Treatment/medication code: calcium carbonate+cholecalciferol 1.25g/5micrograms tablet	Categorical unordered	-0.0475363	0.571646	0.864218
20003_1140874930	Treatment/medication code: prednisolone	Categorical unordered	0.0128908	0.578272	0.864218
20003_1140879778	Treatment/medication code: doxazosin	Categorical unordered	0.00919917	0.570275	0.864218
20003_1140888362	Treatment/medication code: pyridoxine preparation	Categorical unordered	-0.056362	0.573875	0.864218
20003_1140923276	Treatment/medication code: co-amilozide	Categorical unordered	-0.0403264	0.569153	0.864218
20003_1141146612	Treatment/medication code: calceos chewable tablet	Categorical unordered	-0.0411625	0.574415	0.864218
20003_1141164828	Treatment/medication code: adcal-d3 1.5g/10micrograms chewable tablet	Categorical unordered	-0.0118236	0.571546	0.864218
20003_1189	Treatment/medication code: co-enzyme q10/ubiquinone/bio-quinone/coenzyme q10	Categorical unordered	-0.0163523	0.577176	0.864218
20090_357	Type of fat/oil used in cooking: Other oil	Categorical unordered	-0.0244842	0.578459	0.864218
20173	FI5 : family relationship calculation	Categorical unordered	0.00383715	0.57738	0.864218
20551_3	Substance of prescription or over-the-counter medication addiction: Something else	Categorical unordered	0.0386114	0.580173	0.864218
22337_irnt	T axis	Continuous normalized	-0.00416182	0.57749	0.864218
22601_32153081	Job coding: chiropodist, podiatrist	Categorical unordered	0.0513053	0.571636	0.864218
22601_33113434	Job coding: non-commissioned officers or other rank of armed forces	Categorical unordered	-0.0131138	0.571833	0.864218
22601_35323258	Job coding: broker, financial/insurance broker, foreign exchange dealer, ship/marine broker, stockbroker, commodity trader	Categorical unordered	-0.026348	0.575297	0.864218
22601_62133370	Job coding: travel/tour guide	Categorical unordered	0.0422704	0.580554	0.864218
22601_81322815	Job coding: assembler, machine operator, foreman	Categorical unordered	-0.0390292	0.573266	0.864218
22608_1	Workplace very hot: Sometimes	Categorical unordered	0.00382041	0.580269	0.864218
22617_2452	Job SOC coding: Archivists and curators	Categorical unordered	0.0335578	0.578887	0.864218
22617_3214	Job SOC coding: Medical radiographers	Categorical unordered	-0.0474833	0.57665	0.864218
22617_3215	Job SOC coding: Chiropodists	Categorical unordered	0.0504792	0.576078	0.864218
22617_6213	Job SOC coding: Travel and tour guides	Categorical unordered	0.0406466	0.577307	0.864218
23040_irnt	VacA antigen for Helicobacter pylori	Continuous normalized	-0.00674519	0.575026	0.864218
23062	T. gondii seropositivity for Toxoplasma gondii	Categorical unordered	0.0154611	0.580026	0.864218
25085_irnt	Mean FA in posterior thalamic radiation on FA skeleton (left)	Continuous normalized	0.00318726	0.578521	0.864218
25094_irnt	Mean FA in fornix cres+stria terminalis on FA skeleton (right)	Continuous normalized	-0.00305784	0.570925	0.864218
25208_irnt	Mean L1 in medial lemniscus on FA skeleton (right)	Continuous normalized	0.00346125	0.571417	0.864218
25397_irnt	Mean OD in fornix on FA skeleton	Continuous normalized	0.00311006	0.580364	0.864218
25425_irnt	Mean OD in external capsule on FA skeleton (left)	Continuous normalized	0.00341916	0.575974	0.864218
25560_irnt	Weighted-mean MO in tract medial lemniscus (right)	Continuous normalized	0.00341533	0.572971	0.864218
25583_irnt	Weighted-mean L1 in tract inferior longitudinal fasciculus (left)	Continuous normalized	-0.003355	0.56948	0.864218
25679_irnt	Weighted-mean OD in tract anterior thalamic radiation (left)	Continuous normalized	-0.00335916	0.571807	0.864218
25896_irnt	Volume of grey matter in V Cerebellum (right)	Continuous normalized	-0.00317185	0.567913	0.864218
25905_irnt	Volume of grey matter in Crus II Cerebellum (right)	Continuous normalized	0.00315169	0.575937	0.864218
40001_C439	Underlying (primary) cause of death: ICD10: C43.9 Malignant melanoma of skin, unspecified	Categorical unordered	0.0468905	0.57215	0.864218
40006_C250	Type of cancer: ICD10: C25.0 Head of pancreas	Categorical unordered	0.0385391	0.574226	0.864218
40006_D043	Type of cancer: ICD10: D04.3 Skin of other and unspecified parts of face	Categorical unordered	-0.0375296	0.579417	0.864218
41203_5533	Diagnoses - main ICD9: 5533 Diaphragmatic hernia, without mention of obstruction or gangrene	Categorical unordered	0.0565491	0.572676	0.864218
41248_3001	Destinations on discharge from hospital (recoded): High security psychiatric hospital: NHS	Categorical unordered	-0.0346491	0.579188	0.864218
41248_7002	Destinations on discharge from hospital (recoded): Nursing, residential care, group home: Local Authoritory	Categorical unordered	-0.0313669	0.574203	0.864218
50_irnt	Standing height	Continuous normalized	0.000656889	0.578496	0.864218
6158_1	Why reduced smoking: Illness or ill health	Categorical unordered	0.0157695	0.574841	0.864218
6159_100	Pain type(s) experienced in last month: None of the above	Categorical unordered	0.00194052	0.576881	0.864218
20002_1479	Non-cancer illness code, self-reported: rheumatic fever	Categorical unordered	-0.0175789	0.58083	0.864278
20003_1141146234	Treatment/medication code: atorvastatin	Categorical unordered	-0.00556358	0.581568	0.864796
25345_irnt	Mean ICVF in pontine crossing tract on FA skeleton	Continuous normalized	0.00333475	0.581842	0.864796
25856_irnt	Volume of grey matter in Temporal Fusiform Cortex, posterior division (left)	Continuous normalized	-0.00293442	0.581885	0.864796
20111_9	Illnesses of siblings: Diabetes	Categorical unordered	-0.00385959	0.582588	0.86549
100023_irnt	Starch	Continuous normalized	-0.00136372	0.584077	0.865772
20001_1017	Cancer code, self-reported: oesophageal cancer	Categorical unordered	-0.0447344	0.584204	0.865772
20001_1022	Cancer code, self-reported: colon cancer/sigmoid cancer	Categorical unordered	0.0160721	0.58498	0.865772
20002_1372	Non-cancer illness code, self-reported: vasculitis	Categorical unordered	0.0475924	0.583408	0.865772
20416	Frequency of consuming six or more units of alcohol	Categorical ordered	-0.0032615	0.584743	0.865772
25282_irnt	Mean L2 in cingulum cingulate gyrus on FA skeleton (right)	Continuous normalized	0.00321198	0.583959	0.865772
26424_irnt	Physical environment score (Wales)	Continuous normalized	-0.00436883	0.584772	0.865772
6146_2	Attendance/disability/mobility allowance: Disability living allowance	Categorical unordered	-0.00463228	0.583103	0.865772
6162_4	Types of transport used (excluding work): Cycle	Categorical unordered	0.00363673	0.583601	0.865772
699_irnt	Length of time at current address	Continuous normalized	0.000866165	0.585136	0.865772
22601_31113033	Job coding: laboratory technician, scientific assistant, cytology screener; hospital, medical or health technician	Categorical unordered	-0.0121265	0.585567	0.86606
100010	Portion size	Categorical ordered	0.0054317	0.63112	0.866745
100015_irnt	Vitamin C	Continuous normalized	-0.00123279	0.631469	0.866745
1001	Duration of strenuous sports	Categorical ordered	0.00484577	0.618127	0.866745
1011	Frequency of light DIY in last 4 weeks	Categorical ordered	-0.00226795	0.597392	0.866745
103060	Poultry intake	Categorical ordered	0.00526364	0.624226	0.866745
104900	Time spent doing vigorous physical activity	Categorical ordered	-0.00416013	0.629625	0.866745
12677_irnt	Central systolic blood pressure during PWA	Continuous normalized	-0.00278432	0.616666	0.866745
12681_irnt	Augmentation index for PWA	Continuous normalized	0.00282439	0.613984	0.866745
12687_irnt	Mean arterial pressure during PWA	Continuous normalized	-0.00309429	0.590766	0.866745
12697_irnt	Systolic brachial blood pressure	Continuous normalized	-0.00300162	0.590816	0.866745
1468_4	Cereal type: Muesli	Categorical unordered	0.00247118	0.594303	0.866745
1478	Salt added to food	Categorical ordered	-0.0017512	0.596581	0.866745
1697	Comparative height size at age 10	Categorical ordered	-0.00161324	0.62344	0.866745
1737	Childhood sunburn occasions	Categorical ordered	0.00199131	0.602116	0.866745
20001_1020	Cancer code, self-reported: large bowel cancer/colorectal cancer	Categorical unordered	-0.0224954	0.623163	0.866745
20001_1023	Cancer code, self-reported: rectal cancer	Categorical unordered	0.0316995	0.613697	0.866745
20002_1072	Non-cancer illness code, self-reported: essential hypertension	Categorical unordered	0.0134158	0.594744	0.866745
20002_1125	Non-cancer illness code, self-reported: pleurisy	Categorical unordered	0.015017	0.611967	0.866745
20002_1194	Non-cancer illness code, self-reported: renal failure not requiring dialysis	Categorical unordered	0.0329852	0.593691	0.866745
20002_1250	Non-cancer illness code, self-reported: bell's palsy/facial nerve palsy	Categorical unordered	0.0272206	0.622728	0.866745
20002_1430	Non-cancer illness code, self-reported: hypopituitarism	Categorical unordered	-0.0444931	0.629792	0.866745
20002_1466	Non-cancer illness code, self-reported: gout	Categorical unordered	0.00770679	0.593081	0.866745
20002_1469	Non-cancer illness code, self-reported: post-traumatic stress disorder	Categorical unordered	-0.0313527	0.627933	0.866745
20002_1471	Non-cancer illness code, self-reported: atrial fibrillation	Categorical unordered	-0.00929664	0.631279	0.866745
20002_1529	Non-cancer illness code, self-reported: dry eyes	Categorical unordered	-0.0231764	0.611201	0.866745
20002_1535	Non-cancer illness code, self-reported: scoliosis	Categorical unordered	-0.0319247	0.632075	0.866745
20002_1651	Non-cancer illness code, self-reported: fracture lower leg / ankle	Categorical unordered	0.0143896	0.592282	0.866745
20002_1654	Non-cancer illness code, self-reported: fracture foot	Categorical unordered	-0.0345327	0.613844	0.866745
20003_1140856342	Treatment/medication code: syndol tablet	Categorical unordered	0.0314845	0.609305	0.866745
20003_1140860802	Treatment/medication code: coversyl 2mg tablet	Categorical unordered	0.0452787	0.620694	0.866745
20003_1140861166	Treatment/medication code: dilzem sr 60mg long acting m/r capsule	Categorical unordered	0.0401557	0.626307	0.866745
20003_1140861276	Treatment/medication code: lacidipine	Categorical unordered	0.0255942	0.629623	0.866745
20003_1140866026	Treatment/medication code: creon e/c granules in capsule	Categorical unordered	-0.0381594	0.608685	0.866745
20003_1140868364	Treatment/medication code: prednisone	Categorical unordered	0.0343972	0.628927	0.866745
20003_1140871462	Treatment/medication code: naproxen	Categorical unordered	-0.0112104	0.597906	0.866745
20003_1140881472	Treatment/medication code: lacri-lube eye ointment	Categorical unordered	0.023603	0.608433	0.866745
20003_1140911638	Treatment/medication code: kelp+garlic product	Categorical unordered	0.0397572	0.59236	0.866745
20003_1140916682	Treatment/medication code: evening primrose oil	Categorical unordered	-0.00684223	0.618852	0.866745
20003_1140916980	Treatment/medication code: zantac 75 tablet	Categorical unordered	-0.0385272	0.607711	0.866745
20003_1140928916	Treatment/medication code: olanzapine	Categorical unordered	0.0257526	0.621	0.866745
20003_1141146198	Treatment/medication code: xalatan 0.005% eye drops	Categorical unordered	0.0171864	0.591401	0.866745
20003_1141156846	Treatment/medication code: amias 2mg tablet	Categorical unordered	0.0272321	0.601785	0.866745
20003_1141164872	Treatment/medication code: sinemet-62.5 tablet	Categorical unordered	-0.0507959	0.611523	0.866745
20003_1141184726	Treatment/medication code: xalacom 0.005%/0.5% eye drops	Categorical unordered	-0.0384635	0.599994	0.866745
20003_1141193346	Treatment/medication code: olmetec 10mg tablet	Categorical unordered	0.0357505	0.617183	0.866745
20003_1141194224	Treatment/medication code: allergy relief antihistamine 4mg tablet	Categorical unordered	-0.0417943	0.617868	0.866745
20022_irnt	Birth weight	Continuous normalized	-0.00110071	0.617961	0.866745
20079_2	Day-of-week questionnaire completion requested: Tuesday	Categorical unordered	-0.00638637	0.606118	0.866745
20084_469	Vitamin and/or mineral supplement use: Multivitamin with iron	Categorical unordered	0.0142312	0.620642	0.866745
20084_470	Vitamin and/or mineral supplement use: Multivitamin with calcium	Categorical unordered	0.0294886	0.618626	0.866745
20084_474	Vitamin and/or mineral supplement use: Evening primrose	Categorical unordered	-0.0109968	0.615985	0.866745
20089_463	Type of meals eaten: Bought sandwiches	Categorical unordered	-0.0078822	0.620985	0.866745
20090_355	Type of fat/oil used in cooking: Vegetable oil	Categorical unordered	-0.00906181	0.595266	0.866745
20090_370	Type of fat/oil used in cooking: Unknown olive spread	Categorical unordered	-0.0386196	0.624519	0.866745
20090_380	Type of fat/oil used in cooking: Normal fat dairy spread	Categorical unordered	0.0227427	0.619008	0.866745
20107_6	Illnesses of father: Chronic bronchitis/emphysema	Categorical unordered	-0.00284957	0.62058	0.866745
20110_4	Illnesses of mother: Bowel cancer	Categorical unordered	0.00407021	0.611215	0.866745
20112_101	Illnesses of adopted father: None of the above (group 2)	Categorical unordered	-0.023958	0.612869	0.866745
20112_6	Illnesses of adopted father: Chronic bronchitis/emphysema	Categorical unordered	-0.0271317	0.624065	0.866745
20114_1	Illnesses of adopted siblings: Heart disease	Categorical unordered	0.0378695	0.631834	0.866745
20147	Errors before selecting correct item in numeric path (trail #1)	Categorical ordered	-0.00803572	0.592798	0.866745
20191_irnt	Fluid intelligence score	Continuous normalized	0.00166895	0.613898	0.866745
20246_0	Trail making completion status: Completed	Categorical unordered	0.00504663	0.616449	0.866745
20492	Longest period of mania or irritability	Categorical ordered	0.00553402	0.626656	0.866745
20502	Ever had period extreme irritability	Categorical unordered	-0.0033414	0.632235	0.866745
20511	Recent poor appetite or overeating	Categorical ordered	0.00423039	0.587883	0.866745
20548_8	Manifestations of mania or irritability: I was more confident than usual	Categorical unordered	-0.00935811	0.605858	0.866745
20550_3	Activities undertaken to treat anxiety: Other therapeutic activities such as mindfulness, yoga or art classes	Categorical unordered	0.00758817	0.589567	0.866745
20551_1	Substance of prescription or over-the-counter medication addiction: A sedative, benzodiazepine or sleeping tablet	Categorical unordered	0.0253441	0.604144	0.866745
21061	Degree bothered by trouble sleeping in the last 3 months	Categorical ordered	0.00292387	0.58762	0.866745
21067	Long-term/recurrent antibiotics as child or teenager	Categorical unordered	0.00432319	0.614657	0.866745
2139_irnt	Age first had sexual intercourse	Continuous normalized	0.000839162	0.630706	0.866745
22146_irnt	Age hayfever or allergic rhinitis diagnosed by doctor	Continuous normalized	-0.00347655	0.606244	0.866745
22331_irnt	QT interval	Continuous normalized	-0.00362144	0.626271	0.866745
22334_irnt	PP interval	Continuous normalized	0.00378135	0.60776	0.866745
22501_irnt	Year ended full time education	Continuous normalized	0.00071295	0.608785	0.866745
22502	Cough on most days	Categorical unordered	0.00502186	0.610619	0.866745
22506_114	Tobacco smoking: Never smoked	Categorical unordered	0.0033545	0.631351	0.866745
22601_11212692	Job coding: production, works or maintenance manager	Categorical unordered	0.0219342	0.606494	0.866745
22601_11323222	Job coding: sales or marketing manager/director, export/import manager, business development manager, advertising/commercial manager	Categorical unordered	0.011881	0.592552	0.866745
22601_12243390	Job coding: publican or manager of licensed premises, licensee, wine bar manager	Categorical unordered	-0.0249598	0.629022	0.866745
22601_21113020	Job coding: chemist (analytic, developmental, industrial, research)	Categorical unordered	0.0166113	0.600665	0.866745
22601_21272684	Job coding: production and process engineer	Categorical unordered	-0.0474362	0.620579	0.866745
22601_22113066	Job coding: medical doctor, general practitioner, hospital consultant	Categorical unordered	-0.0140132	0.600462	0.866745
22601_23133421	Job coding: school inspector, education inspector	Categorical unordered	0.0351064	0.594755	0.866745
22601_23213026	Job coding: scientific researcher, scientific officer, medical research associate, experimental officer	Categorical unordered	-0.0158632	0.59813	0.866745
22601_24413202	Job coding: civil service senior manager outside the senior civil service (former grades 6 and 7)	Categorical unordered	-0.0145855	0.607434	0.866745
22601_31122951	Job coding: electrical/electronics technician	Categorical unordered	0.0290848	0.590324	0.866745
22601_35353268	Job coding: taxation accountant or adviser or consultant or practitioner	Categorical unordered	0.0319985	0.613219	0.866745
22601_35363269	Job coding: import agent, export agent, shipping agent	Categorical unordered	-0.0415326	0.626153	0.866745
22601_35443245	Job coding: estate agent, auctioneer, land agent, letting agent	Categorical unordered	-0.0310691	0.615701	0.866745
22601_41313317	Job coding: filing clerk, records assistant/clerk, technical clerk, lottery clerk, courts administrator, checker, census enumerator, progress/document controller	Categorical unordered	0.0350244	0.605899	0.866745
22601_54922904	Job coding: furniture maker/fitter, cabinet maker	Categorical unordered	-0.0424352	0.59516	0.866745
22601_82132606	Job coding: bus or coach driver, minibus driver	Categorical unordered	0.0254521	0.616182	0.866745
22601_91493354	Job coding: stores/warehouse porter	Categorical unordered	0.043582	0.632308	0.866745
22601_92243389	Job coding: waiter, waitress, maitre d'hotel, sommelier, steward	Categorical unordered	-0.0227354	0.623688	0.866745
22610_2	Workplace full of chemical or other fumes: Often	Categorical unordered	0.00705487	0.612933	0.866745
22611_2	Workplace had a lot of cigarette smoke from other people smoking: Often	Categorical unordered	-0.0048637	0.596547	0.866745
22616_1	Breathing problems during period of job: Yes	Categorical unordered	-0.00633523	0.626783	0.866745
22617_1132	Job SOC coding: Marketing and sales managers	Categorical unordered	0.0114074	0.601613	0.866745
22617_1232	Job SOC coding: Garage managers and proprietors	Categorical unordered	-0.0353453	0.615684	0.866745
22617_2132	Job SOC coding: Software professionals	Categorical unordered	-0.00949567	0.590598	0.866745
22617_2321	Job SOC coding: Scientific researchers	Categorical unordered	-0.0145889	0.624012	0.866745
22617_3113	Job SOC coding: Engineering technicians	Categorical unordered	-0.0170178	0.593957	0.866745
22617_4113	Job SOC coding: Local government clerical officers and assistants	Categorical unordered	0.00758197	0.618098	0.866745
22617_5414	Job SOC coding: Tailors and dressmakers	Categorical unordered	-0.0429921	0.591787	0.866745
22617_6124	Job SOC coding: Educational assistants	Categorical unordered	0.0110132	0.613612	0.866745
22617_8121	Job SOC coding: Paper and wood machine operatives	Categorical unordered	-0.0374748	0.62848	0.866745
22617_9111	Job SOC coding: Farm workers	Categorical unordered	-0.0268012	0.609263	0.866745
22617_9139	Job SOC coding: Labourers in process and plant operations n.e.c.	Categorical unordered	-0.0160389	0.627084	0.866745
22617_9224	Job SOC coding: Waiters, waitresses	Categorical unordered	-0.0239593	0.602331	0.866745
22671_irnt	Mean carotid IMT (intima-medial thickness) at 120 degrees	Continuous normalized	0.00266047	0.599998	0.866745
22675_irnt	Maximum carotid IMT (intima-medial thickness) at 150 degrees	Continuous normalized	0.00251369	0.622862	0.866745
23001_irnt	2mgG unique antigen for Herpes Simplex virus-2	Continuous normalized	0.00655101	0.589664	0.866745
23029_irnt	L1 antigen for Human Papillomavirus type-16	Continuous normalized	0.00656065	0.588002	0.866745
23066	JCV seropositivity for Human Polyomavirus JCV	Categorical unordered	-0.0135445	0.587029	0.866745
23105_irnt	Basal metabolic rate	Continuous normalized	-0.0005323	0.630808	0.866745
23110_irnt	Impedance of arm (left)	Continuous normalized	0.000584918	0.625636	0.866745
23121_irnt	Arm fat-free mass (right)	Continuous normalized	-0.000556748	0.5965	0.866745
23324_irnt	Number of symbol digit matches made correctly	Continuous normalized	0.00284202	0.619451	0.866745
2335	Chest pain or discomfort	Categorical unordered	0.00242748	0.607017	0.866745
24009	Traffic intensity on the nearest road	Categorical ordered	-0.0034972	0.625642	0.866745
2463	Fractured/broken bones in last 5 years	Categorical unordered	-0.00287149	0.619787	0.866745
25010_irnt	Volume of brain, grey+white matter	Continuous normalized	-0.00228303	0.627398	0.866745
25032_irnt	Median T2star in pallidum (left)	Continuous normalized	0.00304771	0.624992	0.866745
25098_irnt	Mean FA in superior fronto-occipital fasciculus on FA skeleton (right)	Continuous normalized	-0.00291645	0.615033	0.866745
25123_irnt	Mean MD in posterior limb of internal capsule on FA skeleton (left)	Continuous normalized	0.00305459	0.605622	0.866745
25127_irnt	Mean MD in anterior corona radiata on FA skeleton (left)	Continuous normalized	0.00269907	0.628114	0.866745
25138_irnt	Mean MD in cingulum cingulate gyrus on FA skeleton (right)	Continuous normalized	0.00312574	0.602179	0.866745
25179_irnt	Mean MO in posterior corona radiata on FA skeleton (left)	Continuous normalized	0.00308372	0.597392	0.866745
25187_irnt	Mean MO in cingulum cingulate gyrus on FA skeleton (left)	Continuous normalized	-0.00291394	0.625722	0.866745
25207_irnt	Mean L1 in corticospinal tract on FA skeleton (left)	Continuous normalized	0.0031657	0.603438	0.866745
25223_irnt	Mean L1 in anterior corona radiata on FA skeleton (left)	Continuous normalized	0.0029511	0.618653	0.866745
25226_irnt	Mean L1 in posterior corona radiata on FA skeleton (right)	Continuous normalized	0.00295939	0.588626	0.866745
25240_irnt	Mean L1 in superior longitudinal fasciculus on FA skeleton (right)	Continuous normalized	0.00303621	0.604436	0.866745
25243_irnt	Mean L1 in superior fronto-occipital fasciculus on FA skeleton (left)	Continuous normalized	0.0028267	0.614713	0.866745
25291_irnt	Mean L2 in superior fronto-occipital fasciculus on FA skeleton (left)	Continuous normalized	0.00292195	0.595728	0.866745
25304_irnt	Mean L3 in medial lemniscus on FA skeleton (right)	Continuous normalized	-0.00323796	0.587497	0.866745
25320_irnt	Mean L3 in superior corona radiata on FA skeleton (right)	Continuous normalized	-0.00296189	0.591742	0.866745
25330_irnt	Mean L3 in cingulum cingulate gyrus on FA skeleton (right)	Continuous normalized	0.00297793	0.615067	0.866745
25355_irnt	Mean ICVF in inferior cerebellar peduncle on FA skeleton (left)	Continuous normalized	0.00290017	0.625496	0.866745
25357_irnt	Mean ICVF in superior cerebellar peduncle on FA skeleton (left)	Continuous normalized	0.00305463	0.610311	0.866745
25404_irnt	Mean OD in superior cerebellar peduncle on FA skeleton (right)	Continuous normalized	0.00317024	0.58981	0.866745
25432_irnt	Mean OD in superior longitudinal fasciculus on FA skeleton (right)	Continuous normalized	0.00312472	0.608224	0.866745
25433_irnt	Mean OD in superior longitudinal fasciculus on FA skeleton (left)	Continuous normalized	-0.00320806	0.59916	0.866745
25439_irnt	Mean OD in tapetum on FA skeleton (left)	Continuous normalized	0.00318361	0.590465	0.866745
25447_irnt	Mean ISOVF in corticospinal tract on FA skeleton (left)	Continuous normalized	0.00322407	0.598473	0.866745
25459_irnt	Mean ISOVF in posterior limb of internal capsule on FA skeleton (left)	Continuous normalized	0.00290139	0.632237	0.866745
25508_irnt	Weighted-mean FA in tract posterior thalamic radiation (right)	Continuous normalized	-0.00318347	0.592183	0.866745
25543_irnt	Weighted-mean MO in tract acoustic radiation (right)	Continuous normalized	0.00296171	0.628566	0.866745
25553_irnt	Weighted-mean MO in tract forceps minor	Continuous normalized	-0.00293015	0.624641	0.866745
25571_irnt	Weighted-mean L1 in tract anterior thalamic radiation (left)	Continuous normalized	0.00277529	0.603581	0.866745
25616_irnt	Weighted-mean L2 in tract posterior thalamic radiation (right)	Continuous normalized	0.00289186	0.604765	0.866745
25628_irnt	Weighted-mean L3 in tract cingulate gyrus part of cingulum (right)	Continuous normalized	0.00314135	0.599779	0.866745
25640_irnt	Weighted-mean L3 in tract medial lemniscus (left)	Continuous normalized	-0.00299711	0.61898	0.866745
25643_irnt	Weighted-mean L3 in tract posterior thalamic radiation (right)	Continuous normalized	0.0028139	0.616622	0.866745
25649_irnt	Weighted-mean L3 in tract uncinate fasciculus (right)	Continuous normalized	0.00299667	0.604892	0.866745
25653_irnt	Weighted-mean ICVF in tract anterior thalamic radiation (right)	Continuous normalized	0.00295988	0.596992	0.866745
25655_irnt	Weighted-mean ICVF in tract cingulate gyrus part of cingulum (right)	Continuous normalized	0.00313466	0.593288	0.866745
25689_irnt	Weighted-mean OD in tract inferior fronto-occipital fasciculus (left)	Continuous normalized	0.00312354	0.607872	0.866745
25736_irnt	Discrepancy between T2 FLAIR brain image and T1 brain image	Continuous normalized	-0.00286928	0.597581	0.866745
25805_irnt	Volume of grey matter in Middle Temporal Gyrus, posterior division (right)	Continuous normalized	0.00290774	0.605543	0.866745
25812_irnt	Volume of grey matter in Inferior Temporal Gyrus, temporooccipital part (left)	Continuous normalized	-0.00292573	0.604658	0.866745
25818_irnt	Volume of grey matter in Supramarginal Gyrus, anterior division (left)	Continuous normalized	-0.00300669	0.604309	0.866745
25841_irnt	Volume of grey matter in Cingulate Gyrus, posterior division (right)	Continuous normalized	0.00263437	0.619436	0.866745
25863_irnt	Volume of grey matter in Frontal Operculum Cortex (right)	Continuous normalized	0.00274582	0.62307	0.866745
26410_irnt	Index of Multiple Deprivation (England)	Continuous normalized	-0.000984211	0.586351	0.866745
26428_irnt	Income score (Scotland)	Continuous normalized	0.00285087	0.629952	0.866745
30190_irnt	Monocyte percentage	Continuous normalized	0.000781197	0.605299	0.866745
3761_irnt	Age hay fever, rhinitis or eczema diagnosed	Continuous normalized	0.00192087	0.589277	0.866745
40001_I619	Underlying (primary) cause of death: ICD10: I61.9 Intracerebral haemorrhage, unspecified	Categorical unordered	0.0460739	0.625276	0.866745
40001_J189	Underlying (primary) cause of death: ICD10: J18.9 Pneumonia, unspecified	Categorical unordered	0.0480986	0.59612	0.866745
40001_J440	Underlying (primary) cause of death: ICD10: J44.0 Chronic obstructive pulmonary disease with acute lower respiratory infection	Categorical unordered	-0.0436141	0.610339	0.866745
40006_C155	Type of cancer: ICD10: C15.5 Lower third of oesophagus	Categorical unordered	0.0286339	0.612749	0.866745
40006_C509	Type of cancer: ICD10: C50.9 Breast, unspecified	Categorical unordered	0.00723845	0.624617	0.866745
40006_C64	Type of cancer: ICD10: C64 Malignant neoplasm of kidney, except renal pelvis	Categorical unordered	0.0169138	0.600361	0.866745
40006_D036	Type of cancer: ICD10: D03.6 Melanoma in situ of upper limb, including shoulder	Categorical unordered	0.0318817	0.627907	0.866745
41203_5409	Diagnoses - main ICD9: 5409 Acute appendicitis without mention of peritonitis	Categorical unordered	-0.0391049	0.606676	0.866745
41203_5509	Diagnoses - main ICD9: 5509 Inguinal hernia, without mention of obstruction or gangrene	Categorical unordered	-0.0302906	0.605092	0.866745
41215_0	Detention categories: Informal, not formally detained	Categorical unordered	-0.00334364	0.601045	0.866745
41248_6005	Destinations on discharge from hospital (recoded): Transfer within NHS provider: Medical specialty	Categorical unordered	0.0124542	0.626783	0.866745
41248_9001	Destinations on discharge from hospital (recoded): Hospice: Non-NHS	Categorical unordered	0.0216501	0.620126	0.866745
4199_irnt	Position of pulse wave notch	Continuous normalized	-0.0012651	0.629262	0.866745
4283	Number of rounds of numeric memory test performed	Categorical ordered	-0.00495166	0.616525	0.866745
4526	Happiness	Categorical ordered	0.0029032	0.613232	0.866745
4935	FI1 : numeric addition test	Categorical unordered	-0.00807509	0.594832	0.866745
51_irnt	Seated height	Continuous normalized	0.000718156	0.592196	0.866745
5100_irnt	3mm weak meridian angle (right)	Continuous normalized	0.00186023	0.593228	0.866745
5115_irnt	3mm cylindrical power angle (right)	Continuous normalized	0.00180885	0.603509	0.866745
5183	Current eye infection	Categorical unordered	0.0173485	0.627338	0.866745
5779	FI11 : antonym	Categorical unordered	0.0100596	0.62431	0.866745
6070_1	OCT measured (right): Measurable	Categorical unordered	0.00664259	0.599598	0.866745
6140_3	Heating type(s) in home: Oil (kerosene) central heating	Categorical unordered	0.00943009	0.614255	0.866745
6145_6	Illness, injury, bereavement, stress in last 2 years: Financial difficulties	Categorical unordered	-0.00287529	0.60069	0.866745
6164_100	Types of physical activity in last 4 weeks: None of the above	Categorical unordered	-0.00396103	0.587585	0.866745
6382_irnt	Number of puzzles correct	Continuous normalized	-0.00313746	0.611929	0.866745
21068	Diagnosed with coeliac disease or gluten sensitivity	Categorical unordered	-0.00984668	0.634266	0.869102
25114_irnt	Mean MD in inferior cerebellar peduncle on FA skeleton (right)	Continuous normalized	-0.00283669	0.634708	0.869102
680_6	Own or rent accommodation lived in: Live in accommodation rent free	Categorical unordered	-0.00991054	0.634738	0.869102
25090_irnt	Mean FA in cingulum cingulate gyrus on FA skeleton (right)	Continuous normalized	-0.00279934	0.635141	0.86933
6138_6	Qualifications: Other professional qualifications eg: nursing, teaching	Categorical unordered	0.00178772	0.635456	0.869438
20002_1441	Non-cancer illness code, self-reported: malaria	Categorical unordered	0.0234041	0.636383	0.870057
25791_irnt	Volume of grey matter in Inferior Frontal Gyrus, pars triangularis (right)	Continuous normalized	0.00271229	0.636368	0.870057
12702_irnt	Cardiac index during PWA	Continuous normalized	0.00243575	0.637208	0.870213
22601_11612669	Job coding: road transport/traffic manager, haulage contractor/manager, taxi/courier service manager, bus/coach station manager, removals manager, shipping manager	Categorical unordered	0.0273176	0.637019	0.870213
6139_2	Gas or solid-fuel cooking/heating: A gas fire that you use regularly in winter time	Categorical unordered	-0.00164664	0.637013	0.870213
20246_3	Trail making completion status: Timed-out due to inactivity	Categorical unordered	-0.00645024	0.637892	0.870413
26427_irnt	Index of Multiple Deprivation (Scotland)	Continuous normalized	0.00277629	0.637776	0.870413
41203_4781	Diagnoses - main ICD9: 4781 Other diseases of nasal cavity and sinuses	Categorical unordered	-0.0348495	0.638066	0.870413
20003_1141195044	Treatment/medication code: hydroxycarbamide	Categorical unordered	0.0404361	0.638414	0.870457
20084_468	Vitamin and/or mineral supplement use: Multivitamin	Categorical unordered	0.0081022	0.638573	0.870457
20003_1141145668	Treatment/medication code: diovan 40mg capsule	Categorical unordered	-0.0255514	0.638893	0.870571
20003_1140911682	Treatment/medication code: selenium ace tablet	Categorical unordered	0.0216016	0.639458	0.871017
20003_1140861806	Treatment/medication code: aspirin 75mg tablet	Categorical unordered	0.0103013	0.639718	0.871048
5221	Index of best refractometry result (right)	Categorical ordered	-0.00315555	0.640026	0.871145
25893_irnt	Volume of grey matter in I-IV Cerebellum (left)	Continuous normalized	-0.00263781	0.640839	0.871927
1289	Cooked vegetable intake	Categorical ordered	-0.00152755	0.642137	0.872083
20003_1140882498	Treatment/medication code: penicillin	Categorical unordered	0.0337241	0.642379	0.872083
20003_1140911642	Treatment/medication code: tacrolimus	Categorical unordered	0.0379823	0.642113	0.872083
20003_1141180212	Treatment/medication code: escitalopram	Categorical unordered	-0.0186306	0.641579	0.872083
20522	Been in a confiding relationship as an adult	Categorical ordered	-0.00262669	0.642343	0.872083
3581_irnt	Age at menopause (last menstrual period)	Continuous normalized	0.00137127	0.641318	0.872083
1747_6	Hair colour (natural, before greying): Other	Categorical unordered	0.00711916	0.643468	0.872161
20002_1677	Non-cancer illness code, self-reported: scarlet fever / scarlatina	Categorical unordered	0.0230241	0.644333	0.872161
20003_1140873480	Treatment/medication code: minocycline	Categorical unordered	0.0386618	0.644462	0.872161
20003_1141153026	Treatment/medication code: lercanidipine	Categorical unordered	-0.016159	0.6434	0.872161
20003_1141192414	Treatment/medication code: crestor 10mg tablet	Categorical unordered	-0.0309158	0.644681	0.872161
20003_1203	Treatment/medication code: aloe vera product	Categorical unordered	-0.0249801	0.644517	0.872161
20554_5	Actions taken following self-harm: See own GP	Categorical unordered	-0.0135116	0.643661	0.872161
25338_irnt	Mean L3 in superior fronto-occipital fasciculus on FA skeleton (right)	Continuous normalized	0.00252087	0.644241	0.872161
25789_irnt	Volume of grey matter in Middle Frontal Gyrus (right)	Continuous normalized	-0.00260895	0.643709	0.872161
25858_irnt	Volume of grey matter in Temporal Occipital Fusiform Cortex (left)	Continuous normalized	0.0025833	0.644812	0.872161
20002_1223	Non-cancer illness code, self-reported: type 2 diabetes	Categorical unordered	-0.00991247	0.645148	0.872294
100004_irnt	Fat	Continuous normalized	0.00107794	0.671129	0.872346
100150	Drinking water intake	Categorical ordered	0.00350405	0.660075	0.872346
100280	Added milk to filtered coffee	Categorical unordered	0.00572087	0.670333	0.872346
1190	Nap during day	Categorical ordered	-0.00148608	0.665248	0.872346
12673_irnt	Heart rate during PWA	Continuous normalized	-0.0025712	0.654249	0.872346
12674_irnt	Systolic brachial blood pressure during PWA	Continuous normalized	-0.00256511	0.647094	0.872346
12675_irnt	Diastolic brachial blood pressure during PWA	Continuous normalized	-0.00246399	0.665742	0.872346
12682_irnt	Cardiac output during PWA	Continuous normalized	-0.00241241	0.657834	0.872346
1418_6	Milk type used: Never/rarely have milk	Categorical unordered	-0.00433526	0.65345	0.872346
20001_1030	Cancer code, self-reported: eye and/or adnexal cancer	Categorical unordered	0.0422132	0.671812	0.872346
20002_1114	Non-cancer illness code, self-reported: bronchiectasis	Categorical unordered	0.0152901	0.661147	0.872346
20002_1202	Non-cancer illness code, self-reported: urinary frequency / incontinence	Categorical unordered	0.0129447	0.658213	0.872346
20002_1246	Non-cancer illness code, self-reported: encephalitis	Categorical unordered	-0.0304006	0.656813	0.872346
20002_1254	Non-cancer illness code, self-reported: peripheral nerve disorder	Categorical unordered	0.0326591	0.65671	0.872346
20002_1265	Non-cancer illness code, self-reported: migraine	Categorical unordered	0.00463038	0.646497	0.872346
20002_1407	Non-cancer illness code, self-reported: burns	Categorical unordered	0.0254687	0.650221	0.872346
20002_1413	Non-cancer illness code, self-reported: nasal/sinus disorder	Categorical unordered	-0.0114838	0.675526	0.872346
20002_1461	Non-cancer illness code, self-reported: inflammatory bowel disease	Categorical unordered	-0.0358804	0.677267	0.872346
20002_1476	Non-cancer illness code, self-reported: sciatica	Categorical unordered	0.00748912	0.669752	0.872346
20002_1523	Non-cancer illness code, self-reported: trigemminal neuralgia	Categorical unordered	0.0383287	0.651998	0.872346
20002_1573	Non-cancer illness code, self-reported: shingles	Categorical unordered	0.0245495	0.668187	0.872346
20003_1140862168	Treatment/medication code: bricanyl 250mcg inhaler	Categorical unordered	0.0158637	0.659593	0.872346
20003_1140862952	Treatment/medication code: mucodyne 375mg capsule	Categorical unordered	-0.0425963	0.649528	0.872346
20003_1140863144	Treatment/medication code: zopiclone	Categorical unordered	0.0123108	0.673993	0.872346
20003_1140867444	Treatment/medication code: risperidone	Categorical unordered	-0.0339942	0.656781	0.872346
20003_1140869930	Treatment/medication code: azathioprine	Categorical unordered	-0.0156378	0.672262	0.872346
20003_1140871472	Treatment/medication code: naprosyn 250mg tablet	Categorical unordered	0.028536	0.669514	0.872346
20003_1140879424	Treatment/medication code: alverine	Categorical unordered	-0.0306156	0.660336	0.872346
20003_1140883504	Treatment/medication code: cetirizine	Categorical unordered	0.00698976	0.664999	0.872346
20003_1140884308	Treatment/medication code: hydroxychloroquine	Categorical unordered	-0.0191672	0.673478	0.872346
20003_1140888556	Treatment/medication code: fosinopril	Categorical unordered	-0.0329961	0.669885	0.872346
20003_1141150624	Treatment/medication code: zomig 2.5mg tablet	Categorical unordered	0.0238008	0.669675	0.872346
20003_1141152732	Treatment/medication code: mirtazapine	Categorical unordered	0.0143386	0.663394	0.872346
20003_1141166006	Treatment/medication code: telmisartan	Categorical unordered	-0.018018	0.673131	0.872346
20003_1141171152	Treatment/medication code: cardicor 1.25mg tablet	Categorical unordered	0.0250443	0.658188	0.872346
20003_1141194386	Treatment/medication code: telfast 30 tablet	Categorical unordered	0.0289519	0.653627	0.872346
20016_irnt	Fluid intelligence score	Continuous normalized	-0.00114197	0.66541	0.872346
20079_1	Day-of-week questionnaire completion requested: Monday	Categorical unordered	0.00537869	0.66609	0.872346
20090_353	Type of fat/oil used in cooking: Olive oil	Categorical unordered	0.00408603	0.668248	0.872346
20090_367	Type of fat/oil used in cooking: Low fat olive spread for	Categorical unordered	-0.0134291	0.660499	0.872346
20111_5	Illnesses of siblings: Breast cancer	Categorical unordered	-0.00429466	0.648382	0.872346
20111_6	Illnesses of siblings: Chronic bronchitis/emphysema	Categorical unordered	-0.00515698	0.660389	0.872346
20126_1	Bipolar and major depression status: Bipolar I Disorder	Categorical unordered	-0.0198003	0.653462	0.872346
20128	Number of fluid intelligence questions attempted within time limit	Categorical ordered	0.00282121	0.653099	0.872346
20171	FI4 : positional arithmetic	Categorical unordered	-0.00491585	0.65244	0.872346
20245	Symbol digit completion status	Categorical ordered	0.00736962	0.670916	0.872346
20248	Total errors traversing alphanumeric path (trail #2)	Categorical ordered	0.00492248	0.648036	0.872346
20453	Ever taken cannabis	Categorical ordered	0.00325276	0.658868	0.872346
20458	General happiness	Categorical ordered	0.00236196	0.67464	0.872346
20507	Recent feelings of inadequacy	Categorical ordered	-0.00338904	0.653874	0.872346
20544_13	Mental health problems ever diagnosed by a professional: Psychological over-eating or binge-eating	Categorical unordered	-0.0195433	0.667035	0.872346
20544_4	Mental health problems ever diagnosed by a professional: A personality disorder	Categorical unordered	0.0271901	0.665468	0.872346
20544_6	Mental health problems ever diagnosed by a professional: Panic attacks	Categorical unordered	-0.0055017	0.673195	0.872346
20547_3	Activities undertaken to treat depression: Other therapeutic activities such as mindfulness, yoga or art classes	Categorical unordered	-0.00476252	0.672069	0.872346
21076	Vomiting when IBS symptoms first began	Categorical unordered	0.0144591	0.658909	0.872346
22126	Doctor diagnosed hayfever or allergic rhinitis	Categorical unordered	-0.00357221	0.658254	0.872346
22140	Doctor diagnosed lung cancer (not mesothelioma)	Categorical unordered	-0.0418811	0.66446	0.872346
22333_irnt	RR interval	Continuous normalized	0.00327455	0.655874	0.872346
22601_21123021	Job coding: biologist, botanist, entomologist, zoologist, ecologist, microbiologist/pathologist/virologist/geneticist (not medically qualified)	Categorical unordered	-0.0179944	0.656208	0.872346
22601_24343291	Job coding: chartered surveyor, building surveyor, land surveyor, mining/minerals surveyor, river/water surveyor, surveyor and estimator, topographer, property surveyor	Categorical unordered	-0.0268439	0.656376	0.872346
22601_32323111	Job coding: housing officer, welfare officer, refuge/rescue worker, probation assistant, nspcc inspector, day centre supervisor	Categorical unordered	0.0276294	0.664526	0.872346
22601_35343267	Job coding: financial adviser/agent/consultant, investment analyst, mortgage consultant, financier, pension advisor	Categorical unordered	-0.0155076	0.661097	0.872346
22601_35393271	Job coding: management information officer, conference/events co-ordinator/organiser, exhibition officer, work study engineer/officer/analyst, contract adviser/agent, election agent, business system analyst	Categorical unordered	0.0100978	0.675325	0.872346
22601_42123280	Job coding: legal secretary, clerk, or aid clerk	Categorical unordered	-0.0224552	0.650982	0.872346
22601_52493053	Job coding: other electrical or electronics technician, including alarm engineer, office machinery engineer or mechanic	Categorical unordered	-0.0249249	0.677189	0.872346
22601_54322893	Job coding: baker, confectioner, pastry cook, cake decorator	Categorical unordered	-0.0342715	0.670363	0.872346
22601_81312794	Job coding: assembler, machine operator, foreman	Categorical unordered	-0.0257178	0.655351	0.872346
22601_91112478	Job coding: farmhand, farm labourer, herdsman, shepherd, dairyman, pigman	Categorical unordered	-0.0240062	0.650991	0.872346
22606_1	Workplace very noisy: Sometimes	Categorical unordered	-0.00305661	0.655924	0.872346
22613_1	Worked with paints, thinners or glues: Sometimes	Categorical unordered	-0.0040789	0.67057	0.872346
22617_1123	Job SOC coding: Managers in mining and energy	Categorical unordered	0.0247802	0.666611	0.872346
22617_2111	Job SOC coding: Chemists	Categorical unordered	0.0142214	0.650848	0.872346
22617_2313	Job SOC coding: Education officers, school inspectors	Categorical unordered	-0.0144451	0.645693	0.872346
22617_3229	Job SOC coding: Therapists n.e.c.	Categorical unordered	-0.0159024	0.646901	0.872346
22617_3536	Job SOC coding: Importers, exporters	Categorical unordered	-0.0354224	0.674436	0.872346
22617_4121	Job SOC coding: Credit controllers	Categorical unordered	-0.0216116	0.671481	0.872346
22617_4216	Job SOC coding: Receptionists	Categorical unordered	-0.0125484	0.65065	0.872346
22617_5249	Job SOC coding: Electrical/electronics engineers n.e.c.	Categorical unordered	-0.0182158	0.677134	0.872346
22617_5499	Job SOC coding: Hand craft occupations n.e.c.	Categorical unordered	0.0446079	0.651222	0.872346
22617_6111	Job SOC coding: Nursing auxiliaries and assistants	Categorical unordered	0.0122152	0.669402	0.872346
22617_8138	Job SOC coding: Routine laboratory testers	Categorical unordered	-0.0284865	0.676719	0.872346
2277	Frequency of solarium/sunlamp use	Categorical ordered	-0.00349892	0.675712	0.872346
23002_irnt	gE / gI antigen for Varicella Zoster Virus	Continuous normalized	-0.00532463	0.657329	0.872346
23014_irnt	LANA antigen for Kaposi's Sarcoma-Associated Herpesvirus	Continuous normalized	0.00528629	0.662047	0.872346
23051	HSV-2 seropositivity for Herpes Simplex virus-2	Categorical unordered	0.0155293	0.648964	0.872346
23126_irnt	Arm predicted mass (left)	Continuous normalized	-0.000452193	0.672526	0.872346
2453	Cancer diagnosed by doctor	Categorical unordered	0.00268085	0.674303	0.872346
25016_irnt	Volume of putamen (right)	Continuous normalized	-0.00223963	0.660687	0.872346
25029_irnt	Median T2star in caudate (right)	Continuous normalized	-0.00268633	0.662992	0.872346
25040_irnt	Median BOLD effect (in group-defined mask) for shapes activation	Continuous normalized	-0.00272417	0.673923	0.872346
25057_irnt	Mean FA in pontine crossing tract on FA skeleton	Continuous normalized	-0.00271882	0.655458	0.872346
25110_irnt	Mean MD in corticospinal tract on FA skeleton (right)	Continuous normalized	0.0027211	0.654358	0.872346
25185_irnt	Mean MO in external capsule on FA skeleton (left)	Continuous normalized	0.0024828	0.671015	0.872346
25194_irnt	Mean MO in superior fronto-occipital fasciculus on FA skeleton (right)	Continuous normalized	-0.00266628	0.662531	0.872346
25211_irnt	Mean L1 in inferior cerebellar peduncle on FA skeleton (left)	Continuous normalized	-0.00255961	0.675088	0.872346
25233_irnt	Mean L1 in external capsule on FA skeleton (left)	Continuous normalized	0.00267766	0.648413	0.872346
25303_irnt	Mean L3 in corticospinal tract on FA skeleton (left)	Continuous normalized	0.00264915	0.662576	0.872346
25331_irnt	Mean L3 in cingulum cingulate gyrus on FA skeleton (left)	Continuous normalized	-0.00247539	0.674743	0.872346
25378_irnt	Mean ICVF in cingulum cingulate gyrus on FA skeleton (right)	Continuous normalized	0.00242296	0.675645	0.872346
25525_irnt	Weighted-mean MD in tract forceps major	Continuous normalized	0.00261581	0.668344	0.872346
25536_irnt	Weighted-mean MD in tract superior longitudinal fasciculus (left)	Continuous normalized	0.00240452	0.675939	0.872346
25569_irnt	Weighted-mean L1 in tract acoustic radiation (left)	Continuous normalized	-0.00273205	0.654366	0.872346
25607_irnt	Weighted-mean L2 in tract forceps minor	Continuous normalized	-0.00264402	0.650704	0.872346
25630_irnt	Weighted-mean L3 in tract parahippocampal part of cingulum (right)	Continuous normalized	-0.0025042	0.67641	0.872346
25633_irnt	Weighted-mean L3 in tract forceps major	Continuous normalized	0.00274609	0.653007	0.872346
25674_irnt	Weighted-mean ICVF in tract superior thalamic radiation (right)	Continuous normalized	0.00267387	0.645812	0.872346
25761_irnt	90th percentile of BOLD effect (in group-defined mask) for shapes activation	Continuous normalized	-0.00283646	0.660653	0.872346
25811_irnt	Volume of grey matter in Inferior Temporal Gyrus, posterior division (right)	Continuous normalized	0.00257807	0.646749	0.872346
25843_irnt	Volume of grey matter in Precuneous Cortex (right)	Continuous normalized	-0.00241569	0.65488	0.872346
25853_irnt	Volume of grey matter in Lingual Gyrus (right)	Continuous normalized	0.00227607	0.660018	0.872346
25866_irnt	Volume of grey matter in Parietal Operculum Cortex (left)	Continuous normalized	0.00251471	0.647393	0.872346
25870_irnt	Volume of grey matter in Heschl's Gyrus (includes H1 and H2) (left)	Continuous normalized	-0.00228896	0.670394	0.872346
25876_irnt	Volume of grey matter in Occipital Pole (left)	Continuous normalized	-0.00241481	0.660105	0.872346
25888_irnt	Volume of grey matter in Amygdala (left)	Continuous normalized	-0.00230572	0.661756	0.872346
2664_3	Reason for reducing amount of alcohol drunk: Health precaution	Categorical unordered	0.00272518	0.648813	0.872346
2877_2	Type of tobacco previously smoked: Hand-rolled cigarettes	Categorical unordered	-0.00628366	0.652144	0.872346
30840_irnt	Total bilirubin	Continuous normalized	-0.000692951	0.669993	0.872346
40001_C719	Underlying (primary) cause of death: ICD10: C71.9 Brain, unspecified	Categorical unordered	-0.023416	0.667189	0.872346
40006_C442	Type of cancer: ICD10: C44.2 Skin of ear and external auricular canal	Categorical unordered	0.0187589	0.663585	0.872346
40006_C450	Type of cancer: ICD10: C45.0 Mesothelioma of pleura	Categorical unordered	0.0319107	0.661364	0.872346
4067	Facial pains for 3+ months	Categorical unordered	-0.010697	0.669698	0.872346
4100_irnt	Ankle spacing width (left)	Continuous normalized	0.00099789	0.674181	0.872346
4119_irnt	Ankle spacing width (right)	Continuous normalized	-0.00107333	0.656195	0.872346
41203_4556	Diagnoses - main ICD9: 4556 Unspecified haemorrhoids, without mention of complication	Categorical unordered	0.0285054	0.650954	0.872346
41203_7880	Diagnoses - main ICD9: 7880 Renal colic	Categorical unordered	-0.0365314	0.659355	0.872346
4241_irnt	Signal-to-noise-ratio (SNR) of triplet (right)	Continuous normalized	-0.00110787	0.671869	0.872346
4260	Round of numeric memory test	Categorical ordered	-0.00449567	0.649704	0.872346
4279_irnt	Duration of hearing test (right)	Continuous normalized	-0.00108987	0.670565	0.872346
5375_irnt	Longest period of unenthusiasm / disinterest	Continuous normalized	0.00217101	0.665025	0.872346
6148_4	Eye problems/disorders: Cataract	Categorical unordered	-0.00434085	0.677188	0.872346
6156_100	Manic/hyper symptoms: None of the above	Categorical unordered	0.00632562	0.651706	0.872346
6157_2	Why stopped smoking: Doctor's advice	Categorical unordered	-0.00571429	0.672051	0.872346
6349	Total errors traversing numeric path (trail #1)	Categorical ordered	0.00609926	0.660735	0.872346
6374	Number of puzzles viewed	Categorical ordered	-0.00526459	0.668743	0.872346
6383_irnt	Number of puzzles attempted	Continuous normalized	-0.00265455	0.672532	0.872346
20002_1512	Non-cancer illness code, self-reported: umbilical hernia	Categorical unordered	0.0239135	0.677506	0.872347
25550_irnt	Weighted-mean MO in tract corticospinal tract (left)	Continuous normalized	0.00250446	0.677779	0.872393
20003_1140870390	Treatment/medication code: ferrous sulphate	Categorical unordered	-0.0102062	0.67825	0.872693
102290	Dark chocolate intake	Categorical ordered	0.00835672	0.67924	0.87301
20003_1140925800	Treatment/medication code: movicol oral powder	Categorical unordered	-0.0126915	0.678894	0.87301
20084_486	Vitamin and/or mineral supplement use: Iron	Categorical unordered	0.0161037	0.679447	0.87301
25619_irnt	Weighted-mean L2 in tract superior thalamic radiation (left)	Continuous normalized	0.00240949	0.679442	0.87301
20003_1140910548	Treatment/medication code: iron sulphate	Categorical unordered	0.033087	0.67991	0.873063
25690_irnt	Weighted-mean OD in tract inferior fronto-occipital fasciculus (right)	Continuous normalized	0.00249244	0.680145	0.873063
25848_irnt	Volume of grey matter in Parahippocampal Gyrus, anterior division (left)	Continuous normalized	0.00220326	0.680202	0.873063
22617_6219	Job SOC coding: Leisure and travel service occupations n.e.c.	Categorical unordered	0.0294684	0.680482	0.873116
22601_52152925	Job coding: welder, fitter-welder	Categorical unordered	0.0313814	0.681074	0.873571
25305_irnt	Mean L3 in medial lemniscus on FA skeleton (left)	Continuous normalized	-0.00246578	0.681739	0.8741
41205_7890	Diagnoses - secondary ICD9: 7890 Abdominal pain	Categorical unordered	0.0390695	0.682124	0.8741
6145_1	Illness, injury, bereavement, stress in last 2 years: Serious illness, injury or assault to yourself	Categorical unordered	-0.00241688	0.682201	0.8741
20001_1052	Cancer code, self-reported: hodgkins lymphoma / hodgkins disease	Categorical unordered	0.0224582	0.684183	0.87416
20003_1140910640	Treatment/medication code: luteine	Categorical unordered	0.0255475	0.684064	0.87416
20491	Someone to take to doctor when needed as a child	Categorical ordered	-0.00334669	0.683322	0.87416
22601_53192549	Job coding: builder, building contractor	Categorical unordered	0.0366503	0.683996	0.87416
22617_2433	Job SOC coding: Quantity surveyors	Categorical unordered	0.0202979	0.683485	0.87416
23031_irnt	E7 antigen for Human Papillomavirus type-16	Continuous normalized	0.00492957	0.683256	0.87416
25106_irnt	Mean MD in genu of corpus callosum on FA skeleton	Continuous normalized	0.00227031	0.682711	0.87416
25497_irnt	Weighted-mean FA in tract corticospinal tract (right)	Continuous normalized	0.00239994	0.683939	0.87416
25911_irnt	Volume of grey matter in VIIIa Cerebellum (right)	Continuous normalized	-0.0022792	0.684391	0.87416
20003_1141146188	Treatment/medication code: latanoprost	Categorical unordered	0.0155554	0.68549	0.87526
22601_42163303	Job coding: receptionist, doctor's/dental receptionist	Categorical unordered	-0.0127098	0.686001	0.875557
22617_1173	Job SOC coding: Senior officers in fire, ambulance, prison and related services	Categorical unordered	0.0271908	0.6862	0.875557
25599_irnt	Weighted-mean L2 in tract anterior thalamic radiation (right)	Continuous normalized	0.00220192	0.687251	0.876459
40006_C341	Type of cancer: ICD10: C34.1 Upper lobe, bronchus or lung	Categorical unordered	0.0134088	0.687384	0.876459
12678_irnt	Central pulse pressure during PWA	Continuous normalized	-0.00215823	0.689378	0.876565
20003_1140865416	Treatment/medication code: colpermin 0.2ml m/r gel e/c capsule	Categorical unordered	0.0228441	0.689296	0.876565
20113_3	Illnesses of adopted mother: Lung cancer	Categorical unordered	-0.0359786	0.689256	0.876565
20553_6	Methods of self-harm used: Ingesting alcohol or a recreational or illicit drug	Categorical unordered	0.0148203	0.688672	0.876565
2090	Seen doctor (GP) for nerves, anxiety, tension or depression	Categorical unordered	-0.00146211	0.688633	0.876565
22617_3535	Job SOC coding: Taxation experts	Categorical unordered	0.0252371	0.688244	0.876565
4294_0	Final attempt correct: no	Categorical unordered	0.0062456	0.687935	0.876565
6164_1	Types of physical activity in last 4 weeks: Walking for pleasure (not as a means of transport)	Categorical unordered	0.00152972	0.688816	0.876565
100011_irnt	Iron	Continuous normalized	-0.00100652	0.691655	0.87677
20002_1161	Non-cancer illness code, self-reported: gall bladder disease	Categorical unordered	0.0295996	0.691785	0.87677
20003_1141185326	Treatment/medication code: travatan 40micrograms/ml eye drops	Categorical unordered	0.0263383	0.691844	0.87677
22601_11373019	Job coding: research or laboratory manager	Categorical unordered	-0.0121647	0.690646	0.87677
23005_irnt	ZEBRA antigen for Epstein-Barr Virus	Continuous normalized	0.00474008	0.69182	0.87677
25107_irnt	Mean MD in body of corpus callosum on FA skeleton	Continuous normalized	0.00225919	0.691398	0.87677
25281_irnt	Mean L2 in external capsule on FA skeleton (left)	Continuous normalized	-0.00221725	0.690308	0.87677
25547_irnt	Weighted-mean MO in tract cingulate gyrus part of cingulum (right)	Continuous normalized	0.00235141	0.691989	0.87677
25804_irnt	Volume of grey matter in Middle Temporal Gyrus, posterior division (left)	Continuous normalized	0.00222153	0.690285	0.87677
25824_irnt	Volume of grey matter in Lateral Occipital Cortex, superior division (left)	Continuous normalized	0.00223282	0.690653	0.87677
6034	Target heart rate achieved	Categorical unordered	0.00580166	0.692167	0.87677
22601_72123243	Job coding: customer care adviser/officer/assistant, store guide, customer relations officer/representative	Categorical unordered	-0.0117046	0.692977	0.876927
25147_irnt	Mean MD in superior fronto-occipital fasciculus on FA skeleton (left)	Continuous normalized	0.00212692	0.693007	0.876927
25190_irnt	Mean MO in fornix cres+stria terminalis on FA skeleton (right)	Continuous normalized	0.00230172	0.692984	0.876927
100920_2102	Type milk consumed: semiskimmed	Categorical unordered	-0.00360189	0.701147	0.876949
1940	Irritability	Categorical unordered	-0.00153364	0.69429	0.876949
20002_1267	Non-cancer illness code, self-reported: spinal injury	Categorical unordered	0.0168318	0.694559	0.876949
20002_1668	Non-cancer illness code, self-reported: allergy to house dust mite	Categorical unordered	-0.0284307	0.700973	0.876949
20003_1140881446	Treatment/medication code: proctosedyl ointment	Categorical unordered	0.0319168	0.700874	0.876949
20107_12	Illnesses of father: Severe depression	Categorical unordered	0.00371374	0.697778	0.876949
20113_1	Illnesses of adopted mother: Heart disease	Categorical unordered	-0.0178509	0.697177	0.876949
20434_irnt	Age at last episode of depression	Continuous normalized	-0.00153088	0.699413	0.876949
20513	Recent thoughts of suicide or self-harm	Categorical ordered	-0.00576048	0.698913	0.876949
20526	Been in serious accident believed to be life-threatening	Categorical unordered	0.00390723	0.700475	0.876949
22601_11733439	Job coding: senior officer in fire service including captain, commander, controller, firemaster, inspector, salvage officer, station officer, superintendent	Categorical unordered	0.0350011	0.700807	0.876949
22601_33143448	Job coding: prison service officer (below principal officer), prison warder	Categorical unordered	-0.0379998	0.699009	0.876949
22617_3122	Job SOC coding: Draughtspersons	Categorical unordered	0.0232131	0.698053	0.876949
22617_3534	Job SOC coding: Finance and investment analysts/advisers	Categorical unordered	-0.0137372	0.694385	0.876949
22617_3544	Job SOC coding: Estate agents, auctioneers	Categorical unordered	-0.0235384	0.701015	0.876949
25089_irnt	Mean FA in external capsule on FA skeleton (left)	Continuous normalized	0.0022869	0.69477	0.876949
25143_irnt	Mean MD in fornix cres+stria terminalis on FA skeleton (left)	Continuous normalized	0.00218417	0.700021	0.876949
25242_irnt	Mean L1 in superior fronto-occipital fasciculus on FA skeleton (right)	Continuous normalized	0.00222269	0.69722	0.876949
25350_irnt	Mean ICVF in corticospinal tract on FA skeleton (right)	Continuous normalized	0.00233328	0.696112	0.876949
25437_irnt	Mean OD in uncinate fasciculus on FA skeleton (left)	Continuous normalized	0.00238382	0.696758	0.876949
25516_irnt	Weighted-mean MD in tract acoustic radiation (right)	Continuous normalized	-0.00234346	0.697674	0.876949
25682_irnt	Weighted-mean OD in tract cingulate gyrus part of cingulum (right)	Continuous normalized	-0.00237768	0.696316	0.876949
25708_irnt	Weighted-mean ISOVF in tract cingulate gyrus part of cingulum (left)	Continuous normalized	0.00235884	0.698053	0.876949
25803_irnt	Volume of grey matter in Middle Temporal Gyrus, anterior division (right)	Continuous normalized	0.00222774	0.693766	0.876949
25859_irnt	Volume of grey matter in Temporal Occipital Fusiform Cortex (right)	Continuous normalized	-0.00209624	0.701081	0.876949
26432_irnt	Housing score (Scotland)	Continuous normalized	0.00234713	0.696195	0.876949
30270_irnt	Mean sphered cell volume	Continuous normalized	-0.00066703	0.694572	0.876949
41203_5589	Diagnoses - main ICD9: 5589 Other noninfective gastroenteritis and colitis	Categorical unordered	-0.0356119	0.69384	0.876949
41203_V643	Diagnoses - main ICD9: V643 Procedure not carried out for other reason	Categorical unordered	0.0395066	0.700054	0.876949
4276	Number of triplets attempted (right)	Categorical ordered	0.00727836	0.698758	0.876949
4717	Shortness of breath walking on level ground	Categorical unordered	-0.00385639	0.696817	0.876949
5262_irnt	Intra-ocular pressure, corneal-compensated (left)	Continuous normalized	0.00131456	0.699301	0.876949
6150_4	Vascular/heart problems diagnosed by doctor: High blood pressure	Categorical unordered	-0.00155146	0.695932	0.876949
6162_100	Types of transport used (excluding work): None of the above	Categorical unordered	-0.0140311	0.700096	0.876949
100008_irnt	Total sugars	Continuous normalized	0.000969547	0.705579	0.876996
100920_2109	Type milk consumed: powdered milk	Categorical unordered	0.025925	0.703722	0.876996
20001_1034	Cancer code, self-reported: kidney/renal cell cancer	Categorical unordered	-0.0180387	0.704152	0.876996
20002_1076	Non-cancer illness code, self-reported: heart failure/pulmonary odema	Categorical unordered	-0.0252206	0.70644	0.876996
20002_1251	Non-cancer illness code, self-reported: spinal cord disorder	Categorical unordered	-0.0207897	0.70641	0.876996
20003_1140860750	Treatment/medication code: captopril	Categorical unordered	0.031013	0.704714	0.876996
20003_1140874370	Treatment/medication code: aciclovir	Categorical unordered	-0.0229583	0.70642	0.876996
20003_1140879854	Treatment/medication code: sotalol	Categorical unordered	0.0163971	0.703313	0.876996
20003_1141180148	Treatment/medication code: arcoxia 60mg tablet	Categorical unordered	0.0337703	0.706079	0.876996
20021_irnt	Speech-reception-threshold (SRT) estimate (right)	Continuous normalized	-0.00100983	0.702033	0.876996
20090_374	Type of fat/oil used in cooking: Normal fat polyunsaturated margarine	Categorical unordered	-0.0145967	0.701474	0.876996
21029	More frequent bowel movements when abdominal discomfort/pain started	Categorical ordered	0.00271056	0.704545	0.876996
21036	Severity of current abdominal pain	Categorical ordered	-0.00345473	0.706315	0.876996
22601_24223282	Job coding: management accountant, works accountant, cost accountant	Categorical unordered	0.0140055	0.706218	0.876996
22679_irnt	Minimum carotid IMT (intima-medial thickness) at 240 degrees	Continuous normalized	0.00198773	0.704564	0.876996
23030	E6 antigen for Human Papillomavirus type-16	Categorical ordered	0.00860724	0.704565	0.876996
25013_irnt	Volume of caudate (left)	Continuous normalized	0.0021243	0.703287	0.876996
25111_irnt	Mean MD in corticospinal tract on FA skeleton (left)	Continuous normalized	0.00230502	0.706049	0.876996
30880_irnt	Urate	Continuous normalized	0.000554297	0.702948	0.876996
3669	Lifetime number of same-sex sexual partners	Categorical ordered	0.00754514	0.705292	0.876996
40012_0	Behaviour of cancer tumour: Benign	Categorical unordered	-0.0125616	0.704511	0.876996
4195_irnt	Pulse wave reflection index	Continuous normalized	-0.000978412	0.701716	0.876996
22617_7112	Job SOC coding: Retail cashiers and check-out operators	Categorical unordered	-0.0128279	0.706686	0.877004
100006_irnt	Saturated fat	Continuous normalized	-0.000846278	0.739475	0.877609
1249	Past tobacco smoking	Categorical ordered	-0.00113955	0.726716	0.877609
12676_irnt	Peripheral pulse pressure during PWA	Continuous normalized	-0.00198482	0.71713	0.877609
130_irnt	Place of birth in UK - east co-ordinate	Continuous normalized	-0.000548807	0.717557	0.877609
1359	Poultry intake	Categorical ordered	-0.00110963	0.728713	0.877609
1568	Average weekly red wine intake	Categorical ordered	-0.0013552	0.715186	0.877609
1687	Comparative body size at age 10	Categorical ordered	-0.0011449	0.726223	0.877609
1835	Mother still alive	Categorical unordered	-0.00138927	0.736409	0.877609
1883	Number of full sisters	Categorical ordered	-0.00105904	0.740165	0.877609
20002_1083	Non-cancer illness code, self-reported: subdural haemorrhage/haematoma	Categorical unordered	-0.0314091	0.714391	0.877609
20002_1192	Non-cancer illness code, self-reported: renal/kidney failure	Categorical unordered	0.0297347	0.71299	0.877609
20002_1281	Non-cancer illness code, self-reported: retinal detachment	Categorical unordered	0.0100714	0.730834	0.877609
20002_1291	Non-cancer illness code, self-reported: mania/bipolar disorder/manic depression	Categorical unordered	0.0111672	0.731334	0.877609
20002_1371	Non-cancer illness code, self-reported: sarcoidosis	Categorical unordered	-0.0130496	0.737815	0.877609
20002_1421	Non-cancer illness code, self-reported: meniere's disease	Categorical unordered	-0.0116958	0.714704	0.877609
20002_1438	Non-cancer illness code, self-reported: polycythaemia vera	Categorical unordered	0.0279929	0.740068	0.877609
20002_1439	Non-cancer illness code, self-reported: hiv/aids	Categorical unordered	-0.02134	0.72507	0.877609
20002_1445	Non-cancer illness code, self-reported: clotting disorder/excessive bleeding	Categorical unordered	0.0206358	0.708581	0.877609
20002_1472	Non-cancer illness code, self-reported: emphysema	Categorical unordered	0.0299307	0.736959	0.877609
20002_1485	Non-cancer illness code, self-reported: irregular heart beat	Categorical unordered	-0.0162956	0.70945	0.877609
20002_1500	Non-cancer illness code, self-reported: vertigo	Categorical unordered	-0.0184186	0.713483	0.877609
20002_1505	Non-cancer illness code, self-reported: haemorrhoids / piles	Categorical unordered	-0.0116621	0.725892	0.877609
20002_1513	Non-cancer illness code, self-reported: inguinal hernia	Categorical unordered	-0.0089601	0.736778	0.877609
20002_1545	Non-cancer illness code, self-reported: neck problem/injury	Categorical unordered	-0.0218247	0.707925	0.877609
20002_1619	Non-cancer illness code, self-reported: tendonitis / tendinitis / tenosynovitis	Categorical unordered	-0.023743	0.738616	0.877609
20002_1625	Non-cancer illness code, self-reported: cellulitis	Categorical unordered	0.0252392	0.715593	0.877609
20003_1140852976	Treatment/medication code: multivitamins	Categorical unordered	0.00355136	0.717926	0.877609
20003_1140862236	Treatment/medication code: atrovent 20micrograms inhaler	Categorical unordered	-0.0183136	0.738161	0.877609
20003_1140863152	Treatment/medication code: diazepam	Categorical unordered	-0.0110697	0.735997	0.877609
20003_1140866116	Treatment/medication code: frusemide	Categorical unordered	0.0153317	0.712466	0.877609
20003_1140870570	Treatment/medication code: vitamin b12 preparation	Categorical unordered	-0.0111476	0.719627	0.877609
20003_1140871310	Treatment/medication code: ibuprofen	Categorical unordered	-0.00181526	0.726835	0.877609
20003_1140879430	Treatment/medication code: domperidone	Categorical unordered	0.0135674	0.725767	0.877609
20003_1140881320	Treatment/medication code: magnesium carbonate	Categorical unordered	0.0308887	0.73873	0.877609
20003_1140883664	Treatment/medication code: pizotifen	Categorical unordered	-0.0150406	0.733658	0.877609
20003_1140888390	Treatment/medication code: ferrous salt product	Categorical unordered	-0.0340075	0.720918	0.877609
20003_1140910494	Treatment/medication code: b12 - hydroxocobalamin prep	Categorical unordered	-0.0206516	0.73308	0.877609
20003_1140911658	Treatment/medication code: imigran 50mg tablet	Categorical unordered	0.0146583	0.732342	0.877609
20003_1141152998	Treatment/medication code: irbesartan	Categorical unordered	0.00690857	0.734417	0.877609
20003_1141157458	Treatment/medication code: hypromellose product	Categorical unordered	-0.0247318	0.73467	0.877609
20003_1141181868	Treatment/medication code: omacor 1g capsule	Categorical unordered	-0.0174211	0.718975	0.877609
20003_1141200004	Treatment/medication code: pregabalin	Categorical unordered	0.0136877	0.716158	0.877609
20003_1141200072	Treatment/medication code: lyrica 25mg capsule	Categorical unordered	0.0355394	0.722486	0.877609
20003_1199	Treatment/medication code: food supplement/plant/herbal extract	Categorical unordered	-0.0102737	0.71481	0.877609
20084_472	Vitamin and/or mineral supplement use: Fish oil	Categorical unordered	-0.00391428	0.716441	0.877609
20084_476	Vitamin and/or mineral supplement use: Vitamin B6	Categorical unordered	-0.0114411	0.709901	0.877609
20086_10	Type of special diet followed: Low calorie	Categorical unordered	-0.00525189	0.71167	0.877609
20090_373	Type of fat/oil used in cooking: Low fat polyunsaturated margarine	Categorical unordered	-0.00901277	0.708082	0.877609
20110_6	Illnesses of mother: Chronic bronchitis/emphysema	Categorical unordered	-0.00253587	0.737103	0.877609
20112_10	Illnesses of adopted father: Alzheimer's disease/dementia	Categorical unordered	0.0337177	0.709695	0.877609
20112_100	Illnesses of adopted father: None of the above (group 1)	Categorical unordered	0.0154099	0.722749	0.877609
20113_6	Illnesses of adopted mother: Chronic bronchitis/emphysema	Categorical unordered	0.0266451	0.70869	0.877609
20177	FI7 : synonym	Categorical unordered	0.00557077	0.730653	0.877609
20460	Belief that own life is meaningful	Categorical ordered	0.0020068	0.725771	0.877609
20503	Ever addicted to prescription or over-the-counter medication	Categorical unordered	0.0124098	0.729327	0.877609
20554_6	Actions taken following self-harm: Receive help from friends / family / neighbours	Categorical unordered	-0.00991366	0.714179	0.877609
21028	Frequency of discomfort/pain getting better or stopping after a bowel movement	Categorical ordered	-0.00242765	0.723833	0.877609
21030	Less frequent bowel movements when abdominal discomfort/pain started	Categorical ordered	0.00259625	0.735372	0.877609
21049	Degree bothered by pain in arms/legs/joints in the past 3 months	Categorical ordered	-0.00193559	0.718681	0.877609
21063	Ever been offered/sought treatment for depression	Categorical unordered	-0.00225182	0.736738	0.877609
22133	Doctor diagnosed sarcoidosis	Categorical unordered	0.0172492	0.737986	0.877609
22335_irnt	P axis	Continuous normalized	0.00268341	0.726093	0.877609
22601_21133023	Job coding: physicist, astronomer, geologist, geophysicist, meteorologist, oceanographer, seismologist	Categorical unordered	-0.0147847	0.725649	0.877609
22601_21243042	Job coding: electronics engineer, broadcasting engineer, microwave engineer, radar engineer, radio engineer	Categorical unordered	0.0122614	0.722033	0.877609
22601_31123049	Job coding: electrical or electronics technician, signals officer	Categorical unordered	0.015477	0.728246	0.877609
22601_34423138	Job coding: sports coach, instructor, trainer, or manager	Categorical unordered	0.0223803	0.737659	0.877609
22601_35373270	Job coding: financial controller, accounting/audit technician, trust officer	Categorical unordered	0.00907842	0.733942	0.877609
22601_35673467	Job coding: health and safety officer, occupational hygienist, safety adviser, road safety officer	Categorical unordered	-0.0327951	0.737176	0.877609
22601_41213252	Job coding: credit controller/supervisor	Categorical unordered	0.023549	0.739006	0.877609
22601_41423309	Job coding: communication/telecommunications operator, radio/telex operator, radar operator	Categorical unordered	0.0270758	0.711656	0.877609
22601_54343385	Job coding: chef, cook, caterer	Categorical unordered	-0.016179	0.735319	0.877609
22601_81392831	Job coding: other assembler, routine operative	Categorical unordered	0.0268896	0.738051	0.877609
22601_82142611	Job coding: taxi or cab driver, chauffeur, hearse driver	Categorical unordered	-0.022526	0.732325	0.877609
22601_91392859	Job coding: other work in these industries: attendant, hand, mate, assistant, handler, loader	Categorical unordered	0.0344714	0.727735	0.877609
22617_2422	Job SOC coding: Management accountants	Categorical unordered	0.013063	0.723159	0.877609
22617_3111	Job SOC coding: Laboratory technicians	Categorical unordered	-0.00742855	0.714775	0.877609
22617_3539	Job SOC coding: Business and related associate professionals n.e.c.	Categorical unordered	0.00840842	0.718764	0.877609
22617_5492	Job SOC coding: Furniture makers, other craft woodworkers	Categorical unordered	-0.0241803	0.738847	0.877609
22617_9222	Job SOC coding: Hotel porters	Categorical unordered	0.034073	0.721377	0.877609
23027_irnt	JC VP1 antigen for Human Polyomavirus JCV	Continuous normalized	0.00448888	0.71027	0.877609
23071	C. trachomatis Definition II seropositivity for Chlamydia trachomatis	Categorical unordered	-0.0266453	0.731049	0.877609
23125_irnt	Arm fat-free mass (left)	Continuous normalized	-0.000393277	0.714274	0.877609
25036_irnt	Median T2star in amygdala (left)	Continuous normalized	0.00218038	0.724689	0.877609
25062_irnt	Mean FA in corticospinal tract on FA skeleton (right)	Continuous normalized	0.00199521	0.732301	0.877609
25079_irnt	Mean FA in anterior corona radiata on FA skeleton (left)	Continuous normalized	-0.00197274	0.720037	0.877609
25093_irnt	Mean FA in cingulum hippocampus on FA skeleton (left)	Continuous normalized	0.00205971	0.731685	0.877609
25121_irnt	Mean MD in anterior limb of internal capsule on FA skeleton (left)	Continuous normalized	0.00187649	0.739408	0.877609
25124_irnt	Mean MD in retrolenticular part of internal capsule on FA skeleton (right)	Continuous normalized	-0.00198545	0.738539	0.877609
25156_irnt	Mean MO in splenium of corpus callosum on FA skeleton	Continuous normalized	-0.00192164	0.737147	0.877609
25188_irnt	Mean MO in cingulum hippocampus on FA skeleton (right)	Continuous normalized	-0.00215233	0.723856	0.877609
25249_irnt	Mean L2 in pontine crossing tract on FA skeleton	Continuous normalized	-0.00208992	0.730863	0.877609
25349_irnt	Mean ICVF in fornix on FA skeleton	Continuous normalized	-0.00201508	0.735602	0.877609
25490_irnt	Weighted-mean FA in tract anterior thalamic radiation (left)	Continuous normalized	0.00196885	0.737119	0.877609
25563_irnt	Weighted-mean MO in tract superior longitudinal fasciculus (left)	Continuous normalized	0.00216966	0.717611	0.877609
25580_irnt	Weighted-mean L1 in tract forceps minor	Continuous normalized	0.0019898	0.736998	0.877609
25594_irnt	Weighted-mean L1 in tract uncinate fasciculus (left)	Continuous normalized	-0.00217311	0.708142	0.877609
25601_irnt	Weighted-mean L2 in tract cingulate gyrus part of cingulum (right)	Continuous normalized	0.00198704	0.73604	0.877609
25636_irnt	Weighted-mean L3 in tract inferior fronto-occipital fasciculus (right)	Continuous normalized	-0.00204059	0.721755	0.877609
25644_irnt	Weighted-mean L3 in tract superior longitudinal fasciculus (left)	Continuous normalized	-0.0019791	0.732372	0.877609
25735_irnt	Inverted contrast-to-noise ratio in T1	Continuous normalized	-0.00197317	0.732365	0.877609
25822_irnt	Volume of grey matter in Angular Gyrus (left)	Continuous normalized	0.00194356	0.737934	0.877609
25826_irnt	Volume of grey matter in Lateral Occipital Cortex, inferior division (left)	Continuous normalized	0.00207609	0.714058	0.877609
25836_irnt	Volume of grey matter in Paracingulate Gyrus (left)	Continuous normalized	-0.00182681	0.734531	0.877609
25881_irnt	Volume of grey matter in Caudate (right)	Continuous normalized	-0.00201122	0.726586	0.877609
25889_irnt	Volume of grey matter in Amygdala (right)	Continuous normalized	0.0019238	0.715164	0.877609
25912_irnt	Volume of grey matter in VIIIb Cerebellum (left)	Continuous normalized	-0.00199812	0.72457	0.877609
26411_irnt	Income score (England)	Continuous normalized	0.000666743	0.713337	0.877609
26416_irnt	Crime score (England)	Continuous normalized	0.000610419	0.737841	0.877609
26421_irnt	Education score (Wales)	Continuous normalized	-0.00292112	0.712542	0.877609
2654_2	Non-butter spread type details: Flora Pro-Active or Benecol	Categorical unordered	-0.00225948	0.73065	0.877609
2664_4	Reason for reducing amount of alcohol drunk: Financial reasons	Categorical unordered	0.00448174	0.721364	0.877609
40001_C20	Underlying (primary) cause of death: ICD10: C20 Malignant neoplasm of rectum	Categorical unordered	0.0290153	0.716312	0.877609
40001_C459	Underlying (primary) cause of death: ICD10: C45.9 Mesothelioma, unspecified	Categorical unordered	0.0280983	0.733032	0.877609
40001_C509	Underlying (primary) cause of death: ICD10: C50.9 Breast, unspecified	Categorical unordered	-0.0146526	0.739533	0.877609
40001_C900	Underlying (primary) cause of death: ICD10: C90.0 Multiple myeloma	Categorical unordered	0.0277026	0.739389	0.877609
40006_C811	Type of cancer: ICD10: C81.1 Nodular sclerosis	Categorical unordered	0.0349806	0.72675	0.877609
40006_D471	Type of cancer: ICD10: D47.1 Chronic myeloproliferative disease	Categorical unordered	-0.0325606	0.721123	0.877609
4012_irnt	Age deep-vein thrombosis (DVT, blood clot in leg) diagnosed	Continuous normalized	-0.00397879	0.710417	0.877609
41203_7840	Diagnoses - main ICD9: 7840 Headache	Categorical unordered	-0.0347959	0.715566	0.877609
4570	Friendships satisfaction	Categorical ordered	0.00199147	0.727208	0.877609
4849_0	Hearing test done: No, I am unable to do this	Categorical unordered	-0.0101366	0.719535	0.877609
5089_irnt	Astigmatism angle (left)	Continuous normalized	-0.0012093	0.724017	0.877609
5540_0	Surgery/amputation of toe or leg: No	Categorical unordered	0.0216606	0.721847	0.877609
5556	FI9 : concept interpolation	Categorical unordered	0.00400935	0.718923	0.877609
5832_2	Which eye(s) affected by hypermetropia (long sight): Left eye	Categorical unordered	0.0109389	0.739292	0.877609
6140_100	Heating type(s) in home: None of the above	Categorical unordered	-0.0073569	0.735203	0.877609
6141_2	How are people in household related to participant: Son and/or daughter (include step-children)	Categorical unordered	-0.00140056	0.729301	0.877609
6141_6	How are people in household related to participant: Grandchild	Categorical unordered	-0.00638803	0.737747	0.877609
6142_4	Current employment status: Unable to work because of sickness or disability	Categorical unordered	-0.00303813	0.736894	0.877609
6143_4	Transport type for commuting to job workplace: Cycle	Categorical unordered	-0.00301327	0.732728	0.877609
6149_100	Mouth/teeth dental problems: None of the above	Categorical unordered	-0.00129263	0.713393	0.877609
6149_2	Mouth/teeth dental problems: Painful gums	Categorical unordered	0.00364614	0.724174	0.877609
6154_2	Medication for pain relief, constipation, heartburn: Ibuprofen (e.g. Nurofen)	Categorical unordered	-0.00168195	0.729591	0.877609
6160_2	Leisure/social activities: Pub or social club	Categorical unordered	0.00139706	0.720493	0.877609
6350_irnt	Duration to complete alphanumeric path (trail #2)	Continuous normalized	-0.00203039	0.732178	0.877609
894	Duration of moderate activity	Categorical ordered	-0.00132166	0.719517	0.877609
904	Number of days/week of vigorous physical activity 10+ minutes	Categorical ordered	0.00103697	0.74001	0.877609
94_irnt	Diastolic blood pressure, manual reading	Continuous normalized	-0.00187385	0.728125	0.877609
20002_1460	Non-cancer illness code, self-reported: rectal or colon adenoma/polyps	Categorical unordered	0.0103262	0.741211	0.87789
20090_389	Type of fat/oil used in cooking: Unknown/other soft margarine	Categorical unordered	0.0123282	0.740665	0.87789
20499	Ever sought or received professional help for mental distress	Categorical unordered	0.00205443	0.741837	0.87789
23043_irnt	Catalase antigen for Helicobacter pylori	Continuous normalized	0.00395175	0.741289	0.87789
25146_irnt	Mean MD in superior fronto-occipital fasciculus on FA skeleton (right)	Continuous normalized	0.00178674	0.741765	0.87789
25299_irnt	Mean L3 in body of corpus callosum on FA skeleton	Continuous normalized	-0.00191411	0.741436	0.87789
4642	Ever manic/hyper for 2 days	Categorical unordered	0.00432393	0.742097	0.877914
24024_irnt	Average 24-hour sound level of noise pollution	Continuous normalized	0.00056183	0.742607	0.878235
25510_irnt	Weighted-mean FA in tract superior longitudinal fasciculus (right)	Continuous normalized	-0.00195579	0.743169	0.878617
25557_irnt	Weighted-mean MO in tract inferior longitudinal fasciculus (right)	Continuous normalized	-0.00195737	0.743426	0.878638
6155_6	Vitamin and mineral supplements: Folic acid or Folate (Vit B9)	Categorical unordered	-0.00388738	0.743822	0.878823
22601_61153104	Job coding: care assistant, home care assistant, residential social worker, home carer, nursing home assistant	Categorical unordered	-0.00992033	0.745967	0.879376
25042_irnt	Median z-statistic (in group-defined mask) for shapes activation	Continuous normalized	-0.00209663	0.745724	0.879376
25313_irnt	Mean L3 in anterior limb of internal capsule on FA skeleton (left)	Continuous normalized	0.00180097	0.745676	0.879376
25321_irnt	Mean L3 in superior corona radiata on FA skeleton (left)	Continuous normalized	-0.00177263	0.745363	0.879376
26429_irnt	Employment score (Scotland)	Continuous normalized	0.00192306	0.744681	0.879376
41248_6004	Destinations on discharge from hospital (recoded): Transfer within NHS provider: Surgical specialty	Categorical unordered	-0.010561	0.745899	0.879376
6156_12	Manic/hyper symptoms: I was more talkative than usual	Categorical unordered	-0.00533909	0.745081	0.879376
22330_irnt	PQ interval	Continuous normalized	0.00241423	0.746343	0.879537
24020_irnt	Average daytime sound level of noise pollution	Continuous normalized	0.00055264	0.746668	0.879637
24023_irnt	Average 16-hour sound level of noise pollution	Continuous normalized	0.000551504	0.747174	0.87995
20002_1137	Non-cancer illness code, self-reported: other abdominal problem	Categorical unordered	0.0162182	0.749166	0.880044
20003_1140879658	Treatment/medication code: chlorpromazine	Categorical unordered	-0.0314651	0.750125	0.880044
20003_1141188658	Treatment/medication code: asacol mr 400mg e/c tablet	Categorical unordered	-0.0268522	0.750106	0.880044
20107_101	Illnesses of father: None of the above (group 2)	Categorical unordered	-0.00132614	0.750369	0.880044
22167	Recent medication for asthma	Categorical unordered	0.00629348	0.75037	0.880044
22601_61243409	Job coding: educational assistant, classroom assistant, special needs helper	Categorical unordered	0.0070635	0.748023	0.880044
22601_92113352	Job coding: postal worker, postman, mail sorter, messenger, courier, mailroom clerk, post sorter, leaflet/circular distributor, newspaper/parcel deliverer	Categorical unordered	-0.019603	0.749998	0.880044
22640_9	Mixture of day and night shifts worked: This type of shift pattern was not worked during job	Categorical unordered	-0.00440417	0.74775	0.880044
24021_irnt	Average evening sound level of noise pollution	Continuous normalized	0.000545849	0.749678	0.880044
25250_irnt	Mean L2 in genu of corpus callosum on FA skeleton	Continuous normalized	0.00184662	0.747539	0.880044
25306_irnt	Mean L3 in inferior cerebellar peduncle on FA skeleton (right)	Continuous normalized	0.00187934	0.749136	0.880044
25487_irnt	Mean ISOVF in tapetum on FA skeleton (left)	Continuous normalized	-0.001918	0.748372	0.880044
6152_9	Blood clot, DVT, bronchitis, emphysema, asthma, rhinitis, eczema, allergy diagnosed by doctor: Hayfever, allergic rhinitis or eczema	Categorical unordered	0.00129487	0.750235	0.880044
24022_irnt	Average night-time sound level of noise pollution	Continuous normalized	0.000543209	0.750847	0.880323
20002_1470	Non-cancer illness code, self-reported: anorexia/bulimia/other eating disorder	Categorical unordered	0.0195945	0.75185	0.880936
41248_5003	Destinations on discharge from hospital (recoded): Transfer to other NHS provider: Psychiatry, learning disabilities	Categorical unordered	-0.0135394	0.751752	0.880936
100920_2105	Type milk consumed: soya with calcium	Categorical unordered	0.00838099	0.752328	0.881215
6156_11	Manic/hyper symptoms: I was more active than usual	Categorical unordered	-0.00485242	0.752663	0.881325
1339	Non-oily fish intake	Categorical ordered	0.00100431	0.754865	0.881333
20002_1138	Non-cancer illness code, self-reported: gastro-oesophageal reflux (gord) / gastric reflux	Categorical unordered	-0.00264839	0.755003	0.881333
20003_1140923350	Treatment/medication code: co-dydramol	Categorical unordered	0.00674956	0.754464	0.881333
20003_1141176732	Treatment/medication code: carbomers	Categorical unordered	0.0195282	0.75453	0.881333
20493	Severity of problems due to mania or irritability	Categorical unordered	0.00427859	0.755111	0.881333
22601_41313093	Job coding: ward clerk, medical records clerk	Categorical unordered	-0.0211889	0.753902	0.881333
3446_3	Type of tobacco currently smoked: Cigars or pipes	Categorical unordered	-0.00782944	0.75496	0.881333
3912	Adopted father still alive	Categorical unordered	-0.0179428	0.753469	0.881333
4418	Average monthly champagne plus white wine intake	Categorical ordered	0.00391214	0.753238	0.881333
4598	Ever depressed for a whole week	Categorical unordered	0.00189129	0.75531	0.881333
6072_7	OCT measured (left): Not performed - other reason	Categorical unordered	0.00679261	0.753146	0.881333
22601_71233339	Job coding: roundsman or woman, van salesperson, ice cream seller, milkman, mobile shop salesperson	Categorical unordered	0.0193947	0.756004	0.881862
20001_1073	Cancer code, self-reported: rodent ulcer	Categorical unordered	-0.0136939	0.759368	0.883145
20003_1140864734	Treatment/medication code: combivent inhaler	Categorical unordered	-0.0258039	0.759336	0.883145
22601_35633218	Job coding: vocational or industrial trainer/instructor	Categorical unordered	0.0273271	0.75999	0.883145
22617_2441	Job SOC coding: Public service administrative professionals	Categorical unordered	-0.0086242	0.758775	0.883145
22645	Rest days during mixed shift periods	Categorical ordered	0.00449355	0.758717	0.883145
25076_irnt	Mean FA in retrolenticular part of internal capsule on FA skeleton (right)	Continuous normalized	0.00185879	0.75917	0.883145
25600_irnt	Weighted-mean L2 in tract cingulate gyrus part of cingulum (left)	Continuous normalized	0.00178668	0.759464	0.883145
25816_irnt	Volume of grey matter in Superior Parietal Lobule (left)	Continuous normalized	-0.00176004	0.759695	0.883145
40012_5	Behaviour of cancer tumour: Malignant, microinvasive	Categorical unordered	0.0254048	0.758545	0.883145
41248_1002	Destinations on discharge from hospital (recoded): Usual Place of residence: Living alone	Categorical unordered	0.0058392	0.758276	0.883145
6154_100	Medication for pain relief, constipation, heartburn: None of the above	Categorical unordered	0.00106146	0.759811	0.883145
93_irnt	Systolic blood pressure, manual reading	Continuous normalized	-0.00156838	0.759608	0.883145
100005_irnt	Carbohydrate	Continuous normalized	-0.000764718	0.762354	0.883507
100025_irnt	Vitamin E	Continuous normalized	0.000760144	0.768046	0.883507
103130	Skin removed from poultry	Categorical unordered	0.0219062	0.770745	0.883507
12685_irnt	Total peripheral resistance during PWA	Continuous normalized	0.00167974	0.762446	0.883507
1418_2	Milk type used: Semi-skimmed	Categorical unordered	-0.00107687	0.763755	0.883507
20002_1464	Non-cancer illness code, self-reported: rheumatoid arthritis	Categorical unordered	-0.00496949	0.760875	0.883507
20002_1614	Non-cancer illness code, self-reported: stress	Categorical unordered	0.014876	0.768348	0.883507
20002_1632	Non-cancer illness code, self-reported: fracture shoulder / scapula	Categorical unordered	0.021381	0.771469	0.883507
20003_1140851088	Treatment/medication code: senokot 7.5mg tablet	Categorical unordered	-0.024759	0.764642	0.883507
20003_1140860834	Treatment/medication code: glyceryl trinitrate	Categorical unordered	-0.00936244	0.7623	0.883507
20003_1140867888	Treatment/medication code: paroxetine	Categorical unordered	-0.00860779	0.77158	0.883507
20003_1140874852	Treatment/medication code: thyroxine sodium	Categorical unordered	0.00951746	0.769361	0.883507
20003_1140879392	Treatment/medication code: manevac granules	Categorical unordered	-0.0280397	0.765259	0.883507
20003_1140879760	Treatment/medication code: bisoprolol	Categorical unordered	0.00427565	0.76407	0.883507
20003_1140884672	Treatment/medication code: fludrocortisone	Categorical unordered	-0.0244441	0.768396	0.883507
20003_1141179920	Treatment/medication code: lumigan 0.3mg/ml eye drops	Categorical unordered	-0.0193284	0.768158	0.883507
20003_1141180342	Treatment/medication code: beclometasone dipropionate+salbutamol	Categorical unordered	0.0206586	0.762093	0.883507
20111_1	Illnesses of siblings: Heart disease	Categorical unordered	-0.00188388	0.772095	0.883507
20113_12	Illnesses of adopted mother: Severe depression	Categorical unordered	-0.0209956	0.769951	0.883507
20114_100	Illnesses of adopted siblings: None of the above (group 1)	Categorical unordered	0.0165297	0.765813	0.883507
20407	Frequency of failure to fulfil normal expectations due to drinking alcohol in last year	Categorical ordered	-0.00448813	0.771813	0.883507
22128	Doctor diagnosed emphysema	Categorical unordered	-0.0184744	0.765214	0.883507
22601_31223293	Job coding: draughtsperson, cartographer, designer-detailer/draughtsperson, drawing office checker, engineering draughtsperson	Categorical unordered	0.0177517	0.769738	0.883507
22617_3562	Job SOC coding: Personnel and industrial relations officers	Categorical unordered	-0.00808722	0.765187	0.883507
22617_5223	Job SOC coding: Metal working production and maintenance fitters	Categorical unordered	0.00880175	0.768253	0.883507
22617_7121	Job SOC coding: Collector salespersons and credit agents	Categorical unordered	0.0103765	0.77204	0.883507
22617_9119	Job SOC coding: Fishing and agriculture related occupations n.e.c.	Categorical unordered	0.0229929	0.762025	0.883507
23019_irnt	NS3 antigen for Hepatitis C Virus	Continuous normalized	-0.00359473	0.766466	0.883507
23033_irnt	momp D antigen for Chlamydia trachomatis	Continuous normalized	0.00354423	0.769342	0.883507
23063	HTLV-1 seropositivity for Human T-Lymphotropic Virus 1	Categorical unordered	-0.0295011	0.7657	0.883507
24504_irnt	Domestic garden percentage, buffer 300m	Continuous normalized	-0.000541051	0.76586	0.883507
24505_irnt	Water percentage, buffer 300m	Continuous normalized	0.000528657	0.771055	0.883507
25068_irnt	Mean FA in superior cerebellar peduncle on FA skeleton (right)	Continuous normalized	-0.0018234	0.76152	0.883507
25105_irnt	Mean MD in pontine crossing tract on FA skeleton	Continuous normalized	-0.00177034	0.768676	0.883507
25178_irnt	Mean MO in posterior corona radiata on FA skeleton (right)	Continuous normalized	0.00173486	0.762604	0.883507
25193_irnt	Mean MO in superior longitudinal fasciculus on FA skeleton (left)	Continuous normalized	-0.00182074	0.763701	0.883507
25289_irnt	Mean L2 in superior longitudinal fasciculus on FA skeleton (left)	Continuous normalized	-0.00172098	0.771837	0.883507
25363_irnt	Mean ICVF in posterior limb of internal capsule on FA skeleton (left)	Continuous normalized	0.00177714	0.764659	0.883507
25514_irnt	Weighted-mean FA in tract uncinate fasciculus (right)	Continuous normalized	-0.00174572	0.769036	0.883507
25526_irnt	Weighted-mean MD in tract forceps minor	Continuous normalized	-0.00170026	0.771321	0.883507
25603_irnt	Weighted-mean L2 in tract parahippocampal part of cingulum (right)	Continuous normalized	-0.00180595	0.762801	0.883507
25785_irnt	Volume of grey matter in Insular Cortex (right)	Continuous normalized	0.00156398	0.768716	0.883507
30890_irnt	Vitamin D	Continuous normalized	0.000509212	0.771381	0.883507
40001_C859	Underlying (primary) cause of death: ICD10: C85.9 Non-Hodgkin's lymphoma, unspecified type	Categorical unordered	0.0282892	0.770495	0.883507
4244_irnt	Mean signal-to-noise ratio (SNR), (right)	Continuous normalized	-0.000767474	0.771004	0.883507
4849_11	Hearing test done: I can only hear on the right side	Categorical unordered	-0.0112872	0.770665	0.883507
5157_irnt	6mm asymmetry index (left)	Continuous normalized	-0.00142598	0.764502	0.883507
5610_2	Which eye(s) affected by presbyopia: Left eye	Categorical unordered	-0.00741916	0.769554	0.883507
5866	FI13 : subset inclusion logic	Categorical unordered	-0.0137962	0.768076	0.883507
20003_1140879806	Treatment/medication code: diltiazem	Categorical unordered	-0.0110469	0.772447	0.883634
20111_10	Illnesses of siblings: Alzheimer's disease/dementia	Categorical unordered	0.0074488	0.772824	0.883756
22601_41353425	Job coding: library assistant/clerk	Categorical unordered	0.0243593	0.773035	0.883756
20003_1140874014	Treatment/medication code: metronidazole	Categorical unordered	-0.0259249	0.774469	0.883864
20528	Diagnosed with life-threatening illness	Categorical unordered	0.00233464	0.774293	0.883864
21058	Degree bothered by urinary frequency/bladder irritability in the last 3 months	Categorical ordered	-0.00159109	0.773749	0.883864
22617_9121	Job SOC coding: Labourers in building and woodworking trades	Categorical unordered	-0.0127191	0.774185	0.883864
25541_irnt	Weighted-mean MD in tract uncinate fasciculus (right)	Continuous normalized	0.00164183	0.774575	0.883864
4291	Number of attempts	Categorical unordered	0.0021525	0.774318	0.883864
100920_0	Type milk consumed: did not have milk	Categorical unordered	-0.00601279	0.775022	0.884048
20003_1140871266	Treatment/medication code: arthrotec tablet	Categorical unordered	0.0126827	0.775497	0.884048
20111_3	Illnesses of siblings: Lung cancer	Categorical unordered	-0.00378593	0.775479	0.884048
30660_irnt	Direct bilirubin	Continuous normalized	-0.000507965	0.775699	0.884048
22610_1	Workplace full of chemical or other fumes: Sometimes	Categorical unordered	-0.00231391	0.775988	0.884103
25507_irnt	Weighted-mean FA in tract posterior thalamic radiation (left)	Continuous normalized	0.0016584	0.776289	0.884172
20002_1419	Non-cancer illness code, self-reported: vocal cord polyp	Categorical unordered	-0.0238144	0.779878	0.884333
20003_1140872036	Treatment/medication code: paramax tablet	Categorical unordered	-0.0263259	0.779066	0.884333
20003_1140909766	Treatment/medication code: multivitamins capsule	Categorical unordered	0.0169524	0.780044	0.884333
20018	Prospective memory result	Categorical ordered	-0.00209481	0.77809	0.884333
22601_11232861	Job coding: manager in mining, energy production or water supply	Categorical unordered	0.0171968	0.779012	0.884333
22606_2	Workplace very noisy: Often	Categorical unordered	-0.00242535	0.779688	0.884333
22617_6231	Job SOC coding: Housekeepers and related occupations	Categorical unordered	0.0163275	0.777075	0.884333
25039_irnt	Median T2star in accumbens (right)	Continuous normalized	-0.00174649	0.779538	0.884333
25113_irnt	Mean MD in medial lemniscus on FA skeleton (left)	Continuous normalized	0.00170191	0.779855	0.884333
25214_irnt	Mean L1 in cerebral peduncle on FA skeleton (right)	Continuous normalized	-0.0017027	0.778565	0.884333
25440_irnt	Mean ISOVF in middle cerebellar peduncle on FA skeleton	Continuous normalized	-0.00171132	0.77836	0.884333
25646_irnt	Weighted-mean L3 in tract superior thalamic radiation (left)	Continuous normalized	0.00161519	0.77877	0.884333
25875_irnt	Volume of grey matter in Supracalcarine Cortex (right)	Continuous normalized	-0.00160157	0.778268	0.884333
26415_irnt	Housing score (England)	Continuous normalized	0.000512803	0.777814	0.884333
41231_1	Hospital episode type: General episode	Categorical unordered	-0.00112511	0.776726	0.884333
100400	Standard tea intake	Categorical ordered	0.0022052	0.782785	0.884588
100520	Milk intake	Categorical ordered	-0.00586845	0.7876	0.884588
1130	Hands-free device/speakerphone use with mobile phone in last 3 month	Categorical ordered	-0.0013724	0.785556	0.884588
20002_1385	Non-cancer illness code, self-reported: allergy or anaphylactic reaction to food	Categorical unordered	0.00702898	0.783264	0.884588
20002_1458	Non-cancer illness code, self-reported: diverticular disease/diverticulitis	Categorical unordered	0.00434507	0.787348	0.884588
20002_1482	Non-cancer illness code, self-reported: chronic fatigue syndrome	Categorical unordered	0.00691433	0.784811	0.884588
20002_1494	Non-cancer illness code, self-reported: varicose veins	Categorical unordered	-0.00771787	0.787164	0.884588
20003_1140874790	Treatment/medication code: betamethasone	Categorical unordered	0.0120366	0.78113	0.884588
20003_1140876404	Treatment/medication code: aqueous cream bp	Categorical unordered	0.0163466	0.783078	0.884588
20090_360	Type of fat/oil used in cooking: Spreadable butter	Categorical unordered	-0.00624878	0.788704	0.884588
20090_394	Type of fat/oil used in cooking: Unknown soft margarine	Categorical unordered	-0.0193355	0.786329	0.884588
20112_4	Illnesses of adopted father: Bowel cancer	Categorical unordered	0.0223901	0.788281	0.884588
20244	Pairs matching completion status	Categorical ordered	0.00385047	0.781083	0.884588
22601_92332986	Job coding: other cleaner including in offices, hospitals, schools, shops, warehouses, ships, aircraft, stations	Categorical unordered	-0.0153812	0.787187	0.884588
22604_3	Work hours - lumped category: 30 to 40 hours	Categorical unordered	0.00221918	0.786701	0.884588
22617_3567	Job SOC coding: Occupational hygienists and safety officers (health and safety)	Categorical unordered	0.0150045	0.787475	0.884588
22617_7123	Job SOC coding: Roundsmen/women and van salespersons	Categorical unordered	0.0171803	0.781773	0.884588
22617_8116	Job SOC coding: Plastics process operatives	Categorical unordered	0.0201095	0.784421	0.884588
22660_106	Gap coding: Unable to work due to sickness or disability	Categorical unordered	0.00629132	0.787935	0.884588
23122_irnt	Arm predicted mass (right)	Continuous normalized	-0.000285503	0.78533	0.884588
25535_irnt	Weighted-mean MD in tract posterior thalamic radiation (right)	Continuous normalized	0.00152216	0.784392	0.884588
25793_irnt	Volume of grey matter in Inferior Frontal Gyrus, pars opercularis (right)	Continuous normalized	0.00154706	0.78817	0.884588
25814_irnt	Volume of grey matter in Postcentral Gyrus (left)	Continuous normalized	0.00151243	0.786737	0.884588
25833_irnt	Volume of grey matter in Juxtapositional Lobule Cortex (formerly Supplementary Motor Cortex) (right)	Continuous normalized	0.00153144	0.788644	0.884588
25835_irnt	Volume of grey matter in Subcallosal Cortex (right)	Continuous normalized	0.00145456	0.786906	0.884588
25885_irnt	Volume of grey matter in Pallidum (right)	Continuous normalized	0.00159906	0.782	0.884588
40001_I219	Underlying (primary) cause of death: ICD10: I21.9 Acute myocardial infarction, unspecified	Categorical unordered	0.0111143	0.783586	0.884588
40006_C445	Type of cancer: ICD10: C44.5 Skin of trunk	Categorical unordered	-0.00596401	0.784283	0.884588
4056_irnt	Age stroke diagnosed	Continuous normalized	0.002833	0.784783	0.884588
4288_irnt	Time to answer	Continuous normalized	-0.000706449	0.785405	0.884588
5156_irnt	3mm asymmetry index (left)	Continuous normalized	-0.000961684	0.783985	0.884588
5327_4	Ever had laser treatment for glaucoma or high eye pressure: Both eyes	Categorical unordered	-0.0243435	0.788474	0.884588
6138_4	Qualifications: CSEs or equivalent	Categorical unordered	0.00145055	0.786527	0.884588
6154_5	Medication for pain relief, constipation, heartburn: Omeprazole (e.g. Zanprol)	Categorical unordered	0.00197592	0.785166	0.884588
6156_14	Manic/hyper symptoms: I was more creative or had more ideas than usual	Categorical unordered	-0.00576919	0.780851	0.884588
20480	Ever self-harmed	Categorical unordered	-0.00394324	0.789384	0.885082
22601_23163403	Job coding: special needs teaching professional (including head teacher)	Categorical unordered	-0.00800265	0.790481	0.886041
104670	Vitamin supplement user	Categorical unordered	0.00248854	0.790976	0.886325
20003_1140867504	Treatment/medication code: priadel 200mg m/r tablet	Categorical unordered	0.0176355	0.792334	0.887305
23068	HPV 16 Definition I seropositivity for Human Papillomavirus type-16	Categorical unordered	0.0161406	0.792275	0.887305
20097_3	Size of rose wine glass drunk: large (250ml)	Categorical unordered	-0.0225745	0.792817	0.887575
20002_1261	Non-cancer illness code, self-reported: multiple sclerosis	Categorical unordered	0.00738002	0.795642	0.887839
20002_1373	Non-cancer illness code, self-reported: connective tissue disorder	Categorical unordered	0.0217331	0.794728	0.887839
20002_1569	Non-cancer illness code, self-reported: mumps / epidemic parotitis	Categorical unordered	0.00964337	0.795424	0.887839
20003_1140927328	Treatment/medication code: terbinafine	Categorical unordered	-0.0101788	0.794362	0.887839
20089_462	Type of meals eaten: Restaurant meals	Categorical unordered	0.00328005	0.795225	0.887839
20519	Recent feelings of tiredness or low energy	Categorical ordered	0.00148347	0.795955	0.887839
23041_irnt	OMP antigen for Helicobacter pylori	Continuous normalized	0.00310677	0.795615	0.887839
25436_irnt	Mean OD in uncinate fasciculus on FA skeleton (right)	Continuous normalized	-0.00158389	0.794534	0.887839
25504_irnt	Weighted-mean FA in tract middle cerebellar peduncle	Continuous normalized	0.0015672	0.794373	0.887839
25802_irnt	Volume of grey matter in Middle Temporal Gyrus, anterior division (left)	Continuous normalized	-0.00142995	0.795752	0.887839
5992	ECG, phase duration	Categorical unordered	0.00288432	0.794836	0.887839
796_irnt	Distance between home and job workplace	Continuous normalized	-0.000623941	0.794029	0.887839
6143_2	Transport type for commuting to job workplace: Walk	Categorical unordered	-0.00166432	0.796233	0.887879
20003_1140909674	Treatment/medication code: cod liver oil capsule	Categorical unordered	0.00187812	0.796599	0.888017
1021	Duration of light DIY	Categorical ordered	0.0011033	0.797614	0.88807
23109_irnt	Impedance of arm (right)	Continuous normalized	0.000307101	0.797249	0.88807
6159_5	Pain type(s) experienced in last month: Stomach or abdominal pain	Categorical unordered	0.00158674	0.797075	0.88807
6373_irnt	Number of puzzles correctly solved	Continuous normalized	0.00159306	0.7974	0.88807
2040	Risk taking	Categorical unordered	0.00101688	0.800479	0.888296
20446	Ever had prolonged feelings of sadness or depression	Categorical unordered	0.00154657	0.800328	0.888296
2070	Frequency of tenseness / restlessness in last 2 weeks	Categorical ordered	0.00100251	0.799652	0.888296
22601_91493353	Job coding: sales room assistant, wine merchant's cellar man; order/stock filler, stock/store keeper; lorry/warehouse loader/checker/weigher, goods porter, customs attendant	Categorical unordered	-0.0186946	0.80046	0.888296
22617_2131	Job SOC coding: IT strategy and planning professionals	Categorical unordered	0.00608064	0.799495	0.888296
22617_2216	Job SOC coding: Veterinarians	Categorical unordered	0.0253738	0.799649	0.888296
25427_irnt	Mean OD in cingulum cingulate gyrus on FA skeleton (left)	Continuous normalized	-0.00151979	0.800324	0.888296
25865_irnt	Volume of grey matter in Central Opercular Cortex (right)	Continuous normalized	-0.0013767	0.79974	0.888296
3786_irnt	Age asthma diagnosed	Continuous normalized	0.00123978	0.79955	0.888296
40006_D045	Type of cancer: ICD10: D04.5 Skin of trunk	Categorical unordered	-0.021121	0.798581	0.888296
6145_2	Illness, injury, bereavement, stress in last 2 years: Serious illness, injury or assault of a close relative	Categorical unordered	-0.00135853	0.800162	0.888296
20002_1067	Non-cancer illness code, self-reported: peripheral vascular disease	Categorical unordered	0.010093	0.801119	0.888739
1140	Difference in mobile phone use compared to two years previously	Categorical ordered	-0.000899694	0.804592	0.88895
1200	Sleeplessness / insomnia	Categorical ordered	0.000790295	0.805113	0.88895
20001_1048	Cancer code, self-reported: leukaemia	Categorical unordered	0.0196459	0.804726	0.88895
20002_1113	Non-cancer illness code, self-reported: emphysema/chronic bronchitis	Categorical unordered	0.00362146	0.80462	0.88895
20002_1157	Non-cancer illness code, self-reported: non-infective hepatitis	Categorical unordered	0.01332	0.804058	0.88895
20002_1541	Non-cancer illness code, self-reported: carpal tunnel syndrome	Categorical unordered	-0.0104406	0.805669	0.88895
20003_1141176670	Treatment/medication code: celebrex 200mg capsule	Categorical unordered	0.0215503	0.805408	0.88895
20003_1141179914	Treatment/medication code: bimatoprost	Categorical unordered	0.0172055	0.805455	0.88895
25017_irnt	Volume of pallidum (left)	Continuous normalized	-0.00138447	0.803396	0.88895
25131_irnt	Mean MD in posterior corona radiata on FA skeleton (left)	Continuous normalized	-0.00141493	0.803512	0.88895
25451_irnt	Mean ISOVF in inferior cerebellar peduncle on FA skeleton (left)	Continuous normalized	0.00150163	0.802856	0.88895
26434_irnt	Crime score (Scotland)	Continuous normalized	-0.0015553	0.804813	0.88895
3079	Pace-maker	Categorical unordered	0.00766341	0.802133	0.88895
3090	Used an inhaler for chest within last hour	Categorical unordered	-0.00518869	0.805395	0.88895
40006_C447	Type of cancer: ICD10: C44.7 Skin of lower limb, including hip	Categorical unordered	-0.00850672	0.803596	0.88895
41203_7030	Diagnoses - main ICD9: 7030 Ingrowing nail	Categorical unordered	0.0213448	0.8027	0.88895
5843_2	Which eye(s) affected by myopia (short sight): Left eye	Categorical unordered	0.00670051	0.803414	0.88895
6158_100	Why reduced smoking: None of the above	Categorical unordered	-0.0053972	0.802068	0.88895
26423_irnt	Housing score (Wales)	Continuous normalized	-0.00194527	0.806583	0.889424
4294_1	Final attempt correct: yes	Categorical unordered	-0.00375412	0.806564	0.889424
20003_1140862776	Treatment/medication code: clarityn 10mg tablet	Categorical unordered	0.0137159	0.807474	0.889871
22615_1	Workplace had a lot of diesel exhaust: Sometimes	Categorical unordered	-0.0024366	0.807273	0.889871
20485	Ever contemplated self-harm	Categorical ordered	-0.00206092	0.808292	0.890505
20002_1331	Non-cancer illness code, self-reported: pernicious anaemia	Categorical unordered	-0.00751821	0.808809	0.890541
20090_375	Type of fat/oil used in cooking: Cholesterol lowering polyunsaturated margarine	Categorical unordered	-0.00875184	0.808746	0.890541
102080	Yogurt/ice-cream consumers	Categorical unordered	0.00223385	0.810534	0.891015
20001_1003	Cancer code, self-reported: skin cancer	Categorical unordered	0.00736635	0.809865	0.891015
20002_1629	Non-cancer illness code, self-reported: fracture face / orbit / eye socket	Categorical unordered	0.02107	0.810249	0.891015
20003_1140909790	Treatment/medication code: chlorphenamine	Categorical unordered	-0.0174431	0.809691	0.891015
25692_irnt	Weighted-mean OD in tract inferior longitudinal fasciculus (right)	Continuous normalized	0.0014494	0.810696	0.891015
25742_irnt	Mean tfMRI head motion, averaged across space and time points	Continuous normalized	0.00148449	0.81045	0.891015
12683_irnt	End systolic pressure during PWA	Continuous normalized	-0.00135183	0.813314	0.891489
20002_1115	Non-cancer illness code, self-reported: interstitial lung disease	Categorical unordered	0.0224147	0.81224	0.891489
20002_1530	Non-cancer illness code, self-reported: iritis	Categorical unordered	0.0200502	0.814042	0.891489
20003_1140888758	Treatment/medication code: penicillin v	Categorical unordered	0.0188119	0.81392	0.891489
20003_1141179992	Treatment/medication code: dovobet ointment	Categorical unordered	0.011988	0.812949	0.891489
22617_3442	Job SOC coding: Sports coaches, instructors and officials	Categorical unordered	0.0155666	0.811642	0.891489
22617_8211	Job SOC coding: Heavy goods vehicle drivers	Categorical unordered	-0.00930734	0.813223	0.891489
25290_irnt	Mean L2 in superior fronto-occipital fasciculus on FA skeleton (right)	Continuous normalized	0.00131027	0.81331	0.891489
25570_irnt	Weighted-mean L1 in tract acoustic radiation (right)	Continuous normalized	0.00143236	0.812849	0.891489
2956	General pain for 3+ months	Categorical unordered	-0.00896163	0.811817	0.891489
40006_C436	Type of cancer: ICD10: C43.6 Malignant melanoma of upper limb, including shoulder	Categorical unordered	-0.00918716	0.81384	0.891489
6155_1	Vitamin and mineral supplements: Vitamin A	Categorical unordered	-0.00297765	0.812507	0.891489
20002_1078	Non-cancer illness code, self-reported: heart valve problem/heart murmur	Categorical unordered	0.00482416	0.816267	0.893255
21071	Infectious illness diagnosis status when IBS symptoms first began	Categorical unordered	0.00635956	0.81676	0.893255
23057	HHV-6B seropositivity for Human Herpesvirus-6	Categorical unordered	0.00694009	0.816934	0.893255
25161_irnt	Mean MO in medial lemniscus on FA skeleton (left)	Continuous normalized	-0.00139897	0.81698	0.893255
6158_4	Why reduced smoking: Financial reasons	Categorical unordered	-0.00508176	0.817114	0.893255
738	Average total household income before tax	Categorical ordered	0.000768788	0.816175	0.893255
25642_irnt	Weighted-mean L3 in tract posterior thalamic radiation (left)	Continuous normalized	-0.00128371	0.817883	0.893829
20002_1111	Non-cancer illness code, self-reported: asthma	Categorical unordered	0.00122548	0.818255	0.893859
20002_1537	Non-cancer illness code, self-reported: joint pain	Categorical unordered	-0.0067248	0.820535	0.893859
20002_1610	Non-cancer illness code, self-reported: thyroid goitre	Categorical unordered	0.0127716	0.8201	0.893859
20002_1644	Non-cancer illness code, self-reported: fracture rib	Categorical unordered	0.0120863	0.823267	0.893859
20003_1140864952	Treatment/medication code: lisinopril+hydrochlorothiazide 10mg/12.5mg tablet	Categorical unordered	0.0214486	0.821295	0.893859
20003_1141157494	Treatment/medication code: ispaghula husk product	Categorical unordered	0.0214883	0.822251	0.893859
20544_11	Mental health problems ever diagnosed by a professional: Depression	Categorical unordered	0.00165653	0.821869	0.893859
20554_4	Actions taken following self-harm: Use a helpline / voluntary organization	Categorical unordered	0.0103338	0.822896	0.893859
22601_34163176	Job coding: arts officer, producer, director; entertainment/artists'/theatrical agent; studio manager, prompter	Categorical unordered	-0.0142964	0.822615	0.893859
22617_1137	Job SOC coding: Research and development managers	Categorical unordered	-0.00648132	0.821801	0.893859
23003_irnt	VCA p18 antigen for Epstein-Barr Virus	Continuous normalized	-0.00277181	0.818905	0.893859
23004_irnt	EBNA-1 antigen for Epstein-Barr Virus	Continuous normalized	0.00275465	0.820065	0.893859
25176_irnt	Mean MO in superior corona radiata on FA skeleton (right)	Continuous normalized	0.00133419	0.820836	0.893859
25328_irnt	Mean L3 in external capsule on FA skeleton (right)	Continuous normalized	-0.00128522	0.821763	0.893859
25418_irnt	Mean OD in posterior corona radiata on FA skeleton (right)	Continuous normalized	-0.00130734	0.821158	0.893859
25517_irnt	Weighted-mean MD in tract anterior thalamic radiation (left)	Continuous normalized	0.00120525	0.822392	0.893859
25829_irnt	Volume of grey matter in Intracalcarine Cortex (right)	Continuous normalized	0.00130605	0.818635	0.893859
25857_irnt	Volume of grey matter in Temporal Fusiform Cortex, posterior division (right)	Continuous normalized	0.00120646	0.823024	0.893859
6154_3	Medication for pain relief, constipation, heartburn: Paracetamol	Categorical unordered	0.000956812	0.819188	0.893859
6159_1	Pain type(s) experienced in last month: Headache	Categorical unordered	0.000984592	0.820293	0.893859
6160_3	Leisure/social activities: Religious group	Categorical unordered	0.0011089	0.820644	0.893859
680_1	Own or rent accommodation lived in: Own outright (by you or someone in your household)	Categorical unordered	0.00089179	0.822934	0.893859
20003_1140881882	Treatment/medication code: timoptol 0.25% eye drops	Categorical unordered	-0.0154384	0.823585	0.89394
25842_irnt	Volume of grey matter in Precuneous Cortex (left)	Continuous normalized	0.00120517	0.82408	0.894212
22617_1136	Job SOC coding: Information and communication technology managers	Categorical unordered	0.00564834	0.824766	0.894693
20002_1452	Non-cancer illness code, self-reported: eczema/dermatitis	Categorical unordered	-0.00233999	0.827317	0.895871
20003_1140872200	Treatment/medication code: epilim 100mg crushable tablet	Categorical unordered	-0.00911909	0.826372	0.895871
21074	Diarrhoea when IBS symptoms first began	Categorical unordered	-0.00361799	0.826844	0.895871
22601_11333223	Job coding: purchasing manager/director (not retail), supplies manager	Categorical unordered	0.013803	0.826946	0.895871
25903_irnt	Volume of grey matter in Crus II Cerebellum (left)	Continuous normalized	0.00123702	0.826569	0.895871
6039	Duration of fitness test	Categorical ordered	0.00183438	0.827272	0.895871
20544_2	Mental health problems ever diagnosed by a professional: Schizophrenia	Categorical unordered	0.0216502	0.827705	0.896028
20002_1258	Non-cancer illness code, self-reported: chronic/degenerative neurological problem	Categorical unordered	-0.0204047	0.828502	0.896097
23102_irnt	Whole body water mass	Continuous normalized	-0.000230401	0.828016	0.896097
680_4	Own or rent accommodation lived in: Rent - from private landlord or letting agency	Categorical unordered	-0.00232129	0.828382	0.896097
20002_1126	Non-cancer illness code, self-reported: spontaneous pneumothorax/recurrent pneumothorax	Categorical unordered	0.00752018	0.829969	0.89742
22420_irnt	LV ejection fraction	Continuous normalized	0.00124176	0.830355	0.897572
20002_1394	Non-cancer illness code, self-reported: peripheral nerve injury	Categorical unordered	-0.0148198	0.831383	0.897725
20003_1140879404	Treatment/medication code: docusate sodium	Categorical unordered	0.012922	0.831088	0.897725
22681_irnt	Maximum carotid IMT (intima-medial thickness) at 240 degrees	Continuous normalized	0.00109857	0.831273	0.897725
25091_irnt	Mean FA in cingulum cingulate gyrus on FA skeleton (left)	Continuous normalized	0.0012479	0.831474	0.897725
20003_1141173348	Treatment/medication code: hydroxocobalamin	Categorical unordered	-0.0127597	0.832034	0.897997
22670_irnt	Minimum carotid IMT (intima-medial thickness) at 120 degrees	Continuous normalized	0.00109817	0.832215	0.897997
20084_487	Vitamin and/or mineral supplement use: Zinc	Categorical unordered	0.00559259	0.832715	0.898058
25396_irnt	Mean OD in splenium of corpus callosum on FA skeleton	Continuous normalized	-0.00121654	0.832761	0.898058
20003_1140860696	Treatment/medication code: lisinopril	Categorical unordered	-0.00219607	0.833471	0.89828
22601_24213281	Job coding: chartered/certified accountant, auditor, company accountant, articled/audit clerk, official receiver	Categorical unordered	0.00491946	0.83468	0.89828
22617_5432	Job SOC coding: Bakers, flour confectioners	Categorical unordered	-0.0157718	0.83412	0.89828
25014_irnt	Volume of caudate (right)	Continuous normalized	0.00116937	0.834557	0.89828
25733_irnt	Amount of warping applied to non-linearly align T1 brain image to standard-space	Continuous normalized	-0.00115643	0.834645	0.89828
25794_irnt	Volume of grey matter in Precentral Gyrus (left)	Continuous normalized	-0.00113899	0.834025	0.89828
6160_1	Leisure/social activities: Sports club or gym	Categorical unordered	0.00078147	0.83443	0.89828
25916_irnt	Volume of grey matter in Vermis IX Cerebellum	Continuous normalized	-0.00121785	0.835154	0.898527
22617_8131	Job SOC coding: Assemblers (electrical products)	Categorical unordered	-0.0102961	0.836288	0.898693
22617_8215	Job SOC coding: Driving instructors	Categorical unordered	-0.0188555	0.835934	0.898693
22660_105	Gap coding: Looking after the home and/or family	Categorical unordered	-0.00207698	0.836093	0.898693
25486_irnt	Mean ISOVF in tapetum on FA skeleton (right)	Continuous normalized	-0.00122356	0.835684	0.898693
100370	Intake of sugar added to coffee	Categorical ordered	0.002405	0.850393	0.898709
103070	Bacon intake	Categorical ordered	0.00305048	0.850406	0.898709
1080	Time spent using computer	Categorical ordered	0.000699266	0.845177	0.898709
110001	Invitation to complete online 24-hour recall dietary questionnaire, acceptance	Categorical unordered	-0.000850727	0.856469	0.898709
136	Number of operations, self-reported	Categorical ordered	-0.000662341	0.838066	0.898709
1428_3	Spread type: Other type of spread/margarine	Categorical unordered	0.000636785	0.852745	0.898709
20002_1136	Non-cancer illness code, self-reported: liver/biliary/pancreas problem	Categorical unordered	0.00810495	0.842834	0.898709
20002_1286	Non-cancer illness code, self-reported: depression	Categorical unordered	0.00150099	0.838336	0.898709
20002_1295	Non-cancer illness code, self-reported: joint disorder	Categorical unordered	-0.00441099	0.857412	0.898709
20002_1312	Non-cancer illness code, self-reported: prolapsed disc/slipped disc	Categorical unordered	-0.00241889	0.855779	0.898709
20002_1322	Non-cancer illness code, self-reported: myositis/myopathy	Categorical unordered	0.0168207	0.849679	0.898709
20002_1436	Non-cancer illness code, self-reported: headaches (not migraine)	Categorical unordered	0.00341401	0.855052	0.898709
20002_1451	Non-cancer illness code, self-reported: hereditary/genetic haematological disorder	Categorical unordered	0.0106887	0.854104	0.898709
20002_1540	Non-cancer illness code, self-reported: plantar fascitis	Categorical unordered	-0.0158335	0.855248	0.898709
20002_1542	Non-cancer illness code, self-reported: fibromyalgia	Categorical unordered	0.00843931	0.851469	0.898709
20003_1140861780	Treatment/medication code: persantin 25mg tablet	Categorical unordered	0.0126692	0.861319	0.898709
20003_1140862380	Treatment/medication code: becloforte 250micrograms inhaler	Categorical unordered	0.0127181	0.863025	0.898709
20003_1140871336	Treatment/medication code: indomethacin	Categorical unordered	0.011848	0.85879	0.898709
20003_1140871680	Treatment/medication code: tylex capsule	Categorical unordered	-0.0152767	0.853403	0.898709
20003_1140872290	Treatment/medication code: lamotrigine	Categorical unordered	0.00942606	0.847025	0.898709
20003_1140878036	Treatment/medication code: diclofenac sodium+misoprostol	Categorical unordered	-0.0123632	0.852736	0.898709
20003_1140882782	Treatment/medication code: dermovate cream	Categorical unordered	-0.00779242	0.859778	0.898709
20003_1140910814	Treatment/medication code: sodium thyroxine	Categorical unordered	0.0158807	0.841179	0.898709
20003_1141157402	Treatment/medication code: prednisolone product	Categorical unordered	0.0160442	0.862885	0.898709
20003_1141164060	Treatment/medication code: pramipexole	Categorical unordered	0.0157286	0.84499	0.898709
20003_1141176832	Treatment/medication code: seretide 50 evohaler	Categorical unordered	0.00313089	0.843651	0.898709
20003_1141192736	Treatment/medication code: ezetimibe	Categorical unordered	0.00452959	0.83967	0.898709
20079_6	Day-of-week questionnaire completion requested: Saturday	Categorical unordered	0.00219434	0.856761	0.898709
20084_480	Vitamin and/or mineral supplement use: Vitamin E	Categorical unordered	-0.00655767	0.844289	0.898709
20084_485	Vitamin and/or mineral supplement use: Calcium	Categorical unordered	0.00380317	0.849473	0.898709
20110_2	Illnesses of mother: Stroke	Categorical unordered	-0.0008883	0.862063	0.898709
20112_13	Illnesses of adopted father: Prostate cancer	Categorical unordered	-0.014658	0.846322	0.898709
20112_9	Illnesses of adopted father: Diabetes	Categorical unordered	0.0158765	0.84267	0.898709
20114_9	Illnesses of adopted siblings: Diabetes	Categorical unordered	0.018759	0.839118	0.898709
20118_12	Home area population density - urban or rural: Scotland - Other Urban Area	Categorical unordered	-0.00294928	0.86181	0.898709
20126_0	Bipolar and major depression status: No Bipolar or Depression	Categorical unordered	0.00151	0.848779	0.898709
20406	Ever addicted to alcohol	Categorical unordered	-0.00474439	0.855997	0.898709
20496	Felt distant from other people in past month	Categorical ordered	-0.00155325	0.859193	0.898709
20532	Did your sleep change?	Categorical unordered	-0.00202834	0.850696	0.898709
20538	Worried most days during period of worst anxiety	Categorical unordered	0.00322764	0.850159	0.898709
20548_9	Manifestations of mania or irritability: I was more active than usual	Categorical unordered	0.00247851	0.858952	0.898709
21027	Abdominal discomfort/pain for 6 months or longer	Categorical unordered	0.00154394	0.842479	0.898709
21031	Stools looser when abdominal discomfort/pain started	Categorical ordered	-0.00127795	0.855718	0.898709
2227	Other eye problems	Categorical unordered	0.000962105	0.843607	0.898709
22409_irnt	Total thigh muscle volume	Continuous normalized	-0.00146869	0.838508	0.898709
22601_11723441	Job coding: police officer (inspector or above)	Categorical unordered	-0.0104639	0.847911	0.898709
22601_32173088	Job coding: pharmaceutical dispenser, pharmacy technician	Categorical unordered	-0.0139088	0.85937	0.898709
22601_32213078	Job coding: physiotherapist	Categorical unordered	0.00811794	0.862629	0.898709
22601_35633208	Job coding: vocational or industrial trainer/instructor	Categorical unordered	-0.0150267	0.862315	0.898709
22601_81162743	Job coding: machine operator, plastics moulder, foreman	Categorical unordered	0.0139502	0.850385	0.898709
22601_82152612	Job coding: driving instructor, hgv instructor	Categorical unordered	-0.0168003	0.856162	0.898709
22604_4	Work hours - lumped category: Over 40 hours	Categorical unordered	0.001542	0.844729	0.898709
22614_0	Worked with pesticides: Rarely/never	Categorical unordered	0.00760632	0.862999	0.898709
22617_2124	Job SOC coding: Electronics engineers	Categorical unordered	0.00685707	0.838101	0.898709
22617_2214	Job SOC coding: Ophthalmic opticians	Categorical unordered	0.0182805	0.85522	0.898709
22617_3314	Job SOC coding: Prison service officers (below principal officer)	Categorical unordered	-0.0184346	0.847585	0.898709
22617_4132	Job SOC coding: Pensions and insurance clerks	Categorical unordered	0.0050181	0.862848	0.898709
22617_4212	Job SOC coding: Legal secretaries	Categorical unordered	-0.00590814	0.853659	0.898709
22617_6115	Job SOC coding: Care assistants and home carers	Categorical unordered	-0.00619562	0.837521	0.898709
22617_9211	Job SOC coding: Postal workers, mail sorters, messengers, couriers	Categorical unordered	-0.00761825	0.848807	0.898709
22618_0	Breathing problems improved/stopped away from workplace or on holiday: No	Categorical unordered	-0.00301933	0.849088	0.898709
22660_108	Gap coding: Retired	Categorical unordered	-0.00232337	0.853007	0.898709
22674_irnt	Mean carotid IMT (intima-medial thickness) at 150 degrees	Continuous normalized	0.000878647	0.862105	0.898709
23025_irnt	HIV-1 env antigen for Human Immunodeficiency Virus	Continuous normalized	-0.00215804	0.858749	0.898709
23050	HSV-1 seropositivity for Herpes Simplex virus-1	Categorical unordered	-0.00526564	0.844376	0.898709
2345	Ever had bowel cancer screening	Categorical unordered	-0.000726261	0.853726	0.898709
24010_irnt	Inverse distance to the nearest road	Continuous normalized	0.000327015	0.848464	0.898709
25063_irnt	Mean FA in corticospinal tract on FA skeleton (left)	Continuous normalized	-0.00110715	0.851871	0.898709
25077_irnt	Mean FA in retrolenticular part of internal capsule on FA skeleton (left)	Continuous normalized	0.00110556	0.855252	0.898709
25112_irnt	Mean MD in medial lemniscus on FA skeleton (right)	Continuous normalized	-0.00107543	0.859316	0.898709
25130_irnt	Mean MD in posterior corona radiata on FA skeleton (right)	Continuous normalized	-0.00115487	0.837577	0.898709
25163_irnt	Mean MO in inferior cerebellar peduncle on FA skeleton (left)	Continuous normalized	-0.00102036	0.862399	0.898709
25177_irnt	Mean MO in superior corona radiata on FA skeleton (left)	Continuous normalized	0.00105202	0.857458	0.898709
25246_irnt	Mean L1 in tapetum on FA skeleton (right)	Continuous normalized	0.00116496	0.839889	0.898709
25419_irnt	Mean OD in posterior corona radiata on FA skeleton (left)	Continuous normalized	-0.00105789	0.858305	0.898709
25441_irnt	Mean ISOVF in pontine crossing tract on FA skeleton	Continuous normalized	0.00109605	0.856823	0.898709
25544_irnt	Weighted-mean MO in tract anterior thalamic radiation (left)	Continuous normalized	-0.00111161	0.855545	0.898709
25575_irnt	Weighted-mean L1 in tract parahippocampal part of cingulum (left)	Continuous normalized	0.00106735	0.855558	0.898709
25615_irnt	Weighted-mean L2 in tract posterior thalamic radiation (left)	Continuous normalized	0.00106227	0.848052	0.898709
25622_irnt	Weighted-mean L2 in tract uncinate fasciculus (right)	Continuous normalized	0.00118347	0.837207	0.898709
25654_irnt	Weighted-mean ICVF in tract cingulate gyrus part of cingulum (left)	Continuous normalized	0.00100906	0.863233	0.898709
25799_irnt	Volume of grey matter in Superior Temporal Gyrus, anterior division (right)	Continuous normalized	0.00109563	0.846362	0.898709
25815_irnt	Volume of grey matter in Postcentral Gyrus (right)	Continuous normalized	0.00114243	0.838709	0.898709
25834_irnt	Volume of grey matter in Subcallosal Cortex (left)	Continuous normalized	-0.00104094	0.846119	0.898709
2654_7	Non-butter spread type details: Polyunsaturated/sunflower oil based spread (eg: Flora)	Categorical unordered	0.000908177	0.854706	0.898709
2664_5	Reason for reducing amount of alcohol drunk: Other reason	Categorical unordered	-0.00101037	0.858534	0.898709
2986	Started insulin within one year diagnosis of diabetes	Categorical unordered	-0.0048943	0.843885	0.898709
3393	Hearing aid user	Categorical unordered	0.001869	0.853936	0.898709
3872_irnt	Age of primiparous women at birth of child	Continuous normalized	0.00108493	0.862503	0.898709
40006_C259	Type of cancer: ICD10: C25.9 Pancreas, unspecified	Categorical unordered	-0.0131338	0.847893	0.898709
40006_D012	Type of cancer: ICD10: D01.2 Rectum	Categorical unordered	-0.0177138	0.85935	0.898709
40006_D033	Type of cancer: ICD10: D03.3 Melanoma in situ of other and unspecified parts of face	Categorical unordered	0.00985917	0.858341	0.898709
40006_D320	Type of cancer: ICD10: D32.0 Cerebral meninges	Categorical unordered	0.0113317	0.855326	0.898709
41203_V252	Diagnoses - main ICD9: V252 Sterilization	Categorical unordered	0.00499266	0.840571	0.898709
41248_5000	Destinations on discharge from hospital (recoded): Transfer to other NHS provider	Categorical unordered	-0.00877948	0.843045	0.898709
46_irnt	Hand grip strength (left)	Continuous normalized	-0.000225429	0.846809	0.898709
4631	Ever unenthusiastic/disinterested for a whole week	Categorical unordered	-0.00122508	0.84686	0.898709
4803	Tinnitus	Categorical ordered	-0.00114157	0.860425	0.898709
5114_irnt	6mm cylindrical power angle (right)	Continuous normalized	0.000644881	0.862207	0.898709
5158_irnt	6mm asymmetry index (right)	Continuous normalized	0.000822137	0.860962	0.898709
5208_irnt	logMAR, final (left)	Continuous normalized	0.000660754	0.840866	0.898709
5276	Index of best refractometry result (left)	Categorical ordered	-0.00121037	0.857617	0.898709
5529	Surgery on leg arteries (other than for varicose veins)	Categorical unordered	-0.0068176	0.839138	0.898709
6141_8	How are people in household related to participant: Other unrelated	Categorical unordered	-0.00254782	0.84627	0.898709
6142_3	Current employment status: Looking after home and/or family	Categorical unordered	0.00160743	0.840298	0.898709
6147_2	Reason for glasses/contact lenses: For long-sightedness, i.e. for distance and near, but particularly for near tasks like reading (called 'hypermetropia')	Categorical unordered	-0.00155243	0.856185	0.898709
6157_100	Why stopped smoking: None of the above	Categorical unordered	0.00154951	0.85756	0.898709
6348_irnt	Duration to complete numeric path (trail #1)	Continuous normalized	-0.00106757	0.856517	0.898709
914_irnt	Duration of vigorous activity	Continuous normalized	-0.000461636	0.837649	0.898709
991	Frequency of strenuous sports in last 4 weeks	Categorical ordered	0.00193552	0.840297	0.898709
20001_1001	Cancer code, self-reported: lung cancer	Categorical unordered	-0.0125583	0.863786	0.898914
20003_1140911732	Treatment/medication code: garlic product	Categorical unordered	0.0025272	0.864165	0.898914
24014	Close to major road	Categorical unordered	0.00115945	0.864007	0.898914
22601_92113311	Job coding: postal worker, postman, mail sorter, messenger, courier, mailroom clerk, post sorter, leaflet/circular distributor, newspaper/parcel deliverer	Categorical unordered	-0.00899489	0.864796	0.899317
134	Number of self-reported cancers	Categorical ordered	-0.00103143	0.866769	0.899322
1707_2	Handedness (chirality/laterality): Left-handed	Categorical unordered	-0.000970729	0.866763	0.899322
20002_1200	Non-cancer illness code, self-reported: ureteric obstruction/hydronephrosis	Categorical unordered	-0.0103397	0.875438	0.899322
20002_1578	Non-cancer illness code, self-reported: hepatitis a	Categorical unordered	0.0141935	0.875082	0.899322
20003_1140874896	Treatment/medication code: hydrocortisone	Categorical unordered	-0.00635906	0.874094	0.899322
20003_1140909482	Treatment/medication code: opticrom allergy eye drops	Categorical unordered	0.0108371	0.872739	0.899322
20003_1141162824	Treatment/medication code: detrusitol 1mg tablet	Categorical unordered	0.0074746	0.86556	0.899322
20003_1141171336	Treatment/medication code: eprosartan	Categorical unordered	-0.010544	0.877847	0.899322
20003_1141191748	Treatment/medication code: respiratory mometasone	Categorical unordered	0.0116079	0.873356	0.899322
20086_9	Type of special diet followed: Lactose-free	Categorical unordered	0.00640219	0.870589	0.899322
20110_8	Illnesses of mother: High blood pressure	Categorical unordered	0.000648262	0.867374	0.899322
20165	FI1 : numeric addition test	Categorical unordered	-0.00357616	0.868268	0.899322
20185	FI11 : antonym	Categorical unordered	-0.00436713	0.872116	0.899322
20553_5	Methods of self-harm used: Self-injury such as self-cutting, scratching or hitting, etc.	Categorical unordered	-0.00326911	0.874457	0.899322
2080	Frequency of tiredness / lethargy in last 2 weeks	Categorical ordered	0.000538657	0.871148	0.899322
2159	Ever had same-sex intercourse	Categorical unordered	0.00157306	0.873981	0.899322
22601_21222679	Job coding: mechanical engineer	Categorical unordered	-0.00936424	0.866033	0.899322
22601_22143069	Job coding: ophthalmic optician, optometrist	Categorical unordered	0.0171827	0.865281	0.899322
22601_52232929	Job coding: metal working production or maintenance fitter, machine fitter, fitter and turner, bench fitter, plant fitter	Categorical unordered	0.00715035	0.872043	0.899322
22601_61113073	Job coding: nursing auxiliary or assistant, steriliser of medical equipment, occupational therapy assistant, phlebotomist, physiotherapy assistant, ward orderly, ward assistant	Categorical unordered	0.00445402	0.877704	0.899322
22601_61392517	Job coding: other animal care work including dog beautician, dog walker, dog warden; kennel or cattery assistant; groom, huntsman, stable worker; zoo keeper	Categorical unordered	0.0136237	0.872892	0.899322
22601_91192487	Job coding: nursery worker/hand, horticultural worker, fruit picker, mushroom picker and other pickers	Categorical unordered	-0.0145751	0.870862	0.899322
22617_1135	Job SOC coding: Personnel, training and industrial relations managers	Categorical unordered	-0.00459048	0.878872	0.899322
22617_2322	Job SOC coding: Social science researchers	Categorical unordered	0.00787401	0.868587	0.899322
22617_3218	Job SOC coding: Medical and dental technicians	Categorical unordered	0.00849669	0.872989	0.899322
22617_5241	Job SOC coding: Electricians, electrical fitters	Categorical unordered	0.00509968	0.872417	0.899322
22617_9249	Job SOC coding: Elementary security occupations n.e.c.	Categorical unordered	-0.0139504	0.867007	0.899322
23101_irnt	Whole body fat-free mass	Continuous normalized	-0.000169807	0.872571	0.899322
23106_irnt	Impedance of whole body	Continuous normalized	-0.000196028	0.879533	0.899322
23113_irnt	Leg fat-free mass (right)	Continuous normalized	0.000171748	0.874389	0.899322
25038_irnt	Median T2star in accumbens (left)	Continuous normalized	-0.000945881	0.879746	0.899322
25096_irnt	Mean FA in superior longitudinal fasciculus on FA skeleton (right)	Continuous normalized	-0.000950285	0.87429	0.899322
25108_irnt	Mean MD in splenium of corpus callosum on FA skeleton	Continuous normalized	-0.000944485	0.870623	0.899322
25182_irnt	Mean MO in sagittal stratum on FA skeleton (right)	Continuous normalized	0.000917938	0.879528	0.899322
25215_irnt	Mean L1 in cerebral peduncle on FA skeleton (left)	Continuous normalized	0.000966395	0.872356	0.899322
25247_irnt	Mean L1 in tapetum on FA skeleton (left)	Continuous normalized	0.000922471	0.874429	0.899322
25251_irnt	Mean L2 in body of corpus callosum on FA skeleton	Continuous normalized	0.000904764	0.87638	0.899322
25276_irnt	Mean L2 in posterior thalamic radiation on FA skeleton (right)	Continuous normalized	-0.000938	0.87002	0.899322
25298_irnt	Mean L3 in genu of corpus callosum on FA skeleton	Continuous normalized	0.000870336	0.875322	0.899322
25316_irnt	Mean L3 in retrolenticular part of internal capsule on FA skeleton (right)	Continuous normalized	-0.000966128	0.871987	0.899322
25424_irnt	Mean OD in external capsule on FA skeleton (right)	Continuous normalized	-0.000987662	0.870928	0.899322
25579_irnt	Weighted-mean L1 in tract forceps major	Continuous normalized	0.000939899	0.877569	0.899322
25919_irnt	Volume of grey matter in Vermis X Cerebellum	Continuous normalized	-0.000877512	0.878214	0.899322
26418_irnt	Income score (Wales)	Continuous normalized	0.00121747	0.878449	0.899322
2926	Number of unsuccessful stop-smoking attempts	Categorical ordered	-0.00100963	0.879583	0.899322
3005	Fracture resulting from simple fall	Categorical unordered	0.00188994	0.873859	0.899322
30200_irnt	Neutrophill percentage	Continuous normalized	-0.000211186	0.86984	0.899322
30690_irnt	Cholesterol	Continuous normalized	-0.000259958	0.875197	0.899322
3446_2	Type of tobacco currently smoked: Hand-rolled cigarettes	Categorical unordered	0.00244073	0.871219	0.899322
3799	Headaches for 3+ months	Categorical unordered	-0.00122167	0.876082	0.899322
40006_C441	Type of cancer: ICD10: C44.1 Skin of eyelid, including canthus	Categorical unordered	-0.00569232	0.879643	0.899322
41203_2163	Diagnoses - main ICD9: 2163 Benign neoplasm of skin of other and unspecified parts of face	Categorical unordered	0.0132639	0.869448	0.899322
41218_1	History of psychiatric care on admission: One or more previous psychiatric episodes with this Health Care Provider	Categorical unordered	0.00874655	0.877725	0.899322
4270	Volume level set by participant (left)	Categorical ordered	0.000855384	0.876209	0.899322
4559	Family relationship satisfaction	Categorical ordered	-0.00086357	0.875767	0.899322
5106_irnt	6mm strong meridian angle (right)	Continuous normalized	-0.000597116	0.872428	0.899322
6033_irnt	Maximum heart rate during fitness test	Continuous normalized	-0.000590609	0.876921	0.899322
6147_3	Reason for glasses/contact lenses: For just reading/near work as you are getting older (called 'presbyopia')	Categorical unordered	0.000948228	0.876602	0.899322
6148_2	Eye problems/disorders: Glaucoma	Categorical unordered	0.00242674	0.869106	0.899322
6159_4	Pain type(s) experienced in last month: Back pain	Categorical unordered	0.000605729	0.877159	0.899322
6671	Number of antibiotics taken in last 3 months	Categorical ordered	0.00446251	0.870082	0.899322
20003_1141151284	Treatment/medication code: naratriptan	Categorical unordered	-0.00939978	0.881256	0.900114
20113_2	Illnesses of adopted mother: Stroke	Categorical unordered	-0.00822523	0.881048	0.900114
6144_4	Never eat eggs, dairy, wheat, sugar: Sugar or foods/drinks containing sugar	Categorical unordered	-0.000660753	0.881118	0.900114
22601_11423324	Job coding: customer care/relations manager, help desk manager	Categorical unordered	-0.0149239	0.881767	0.900385
20003_1140864286	Treatment/medication code: flixotide 25micrograms inhaler	Categorical unordered	-0.00622751	0.882451	0.900697
20548_7	Manifestations of mania or irritability: I was easily distracted	Categorical unordered	0.00165771	0.882809	0.900697
40006_C448	Type of cancer: ICD10: C44.8 Overlapping lesion of skin	Categorical unordered	0.0140021	0.88276	0.900697
12680_irnt	Central augmentation pressure during PWA	Continuous normalized	-0.000771657	0.887313	0.901033
20002_1309	Non-cancer illness code, self-reported: osteoporosis	Categorical unordered	-0.00201146	0.884067	0.901033
20002_1454	Non-cancer illness code, self-reported: blistering/desquamating skin disorder	Categorical unordered	0.00605731	0.887556	0.901033
20003_1140909578	Treatment/medication code: losec 10mg capsule	Categorical unordered	0.00911943	0.887139	0.901033
20003_1140923670	Treatment/medication code: gtn - glyceryl trinitrate	Categorical unordered	0.005977	0.885048	0.901033
20003_1141157264	Treatment/medication code: salmeterol product	Categorical unordered	-0.010202	0.886415	0.901033
20433_irnt	Age at first episode of depression	Continuous normalized	-0.000578744	0.88555	0.901033
22601_62312996	Job coding: housekeeper, butler, valet, cook-housekeeper, companion-housekeeper	Categorical unordered	0.00842633	0.884406	0.901033
22617_2316	Job SOC coding: Special needs education teaching professionals	Categorical unordered	-0.00433352	0.884561	0.901033
22617_3217	Job SOC coding: Pharmaceutical dispensers	Categorical unordered	-0.0112429	0.885776	0.901033
23129_irnt	Trunk fat-free mass	Continuous normalized	-0.00015069	0.886838	0.901033
25145_irnt	Mean MD in superior longitudinal fasciculus on FA skeleton (left)	Continuous normalized	-0.000848233	0.883879	0.901033
25254_irnt	Mean L2 in corticospinal tract on FA skeleton (right)	Continuous normalized	0.000855284	0.886805	0.901033
25257_irnt	Mean L2 in medial lemniscus on FA skeleton (left)	Continuous normalized	-0.000852317	0.8875	0.901033
25695_irnt	Weighted-mean OD in tract medial lemniscus (right)	Continuous normalized	-0.000868063	0.885002	0.901033
3627_irnt	Age angina diagnosed	Continuous normalized	-0.00118168	0.887266	0.901033
5101_irnt	6mm weak meridian angle (right)	Continuous normalized	0.000531551	0.886218	0.901033
6164_3	Types of physical activity in last 4 weeks: Strenuous sports	Categorical unordered	0.000815296	0.88701	0.901033
23075	HPV 16 Definition II seropositivity for Human Papillomavirus type-16	Categorical unordered	-0.00830871	0.888521	0.901763
22617_9229	Job SOC coding: Elementary personal services occupations n.e.c.	Categorical unordered	0.0136132	0.889144	0.902007
25783_irnt	Volume of grey matter in Frontal Pole (right)	Continuous normalized	0.000717976	0.889289	0.902007
6142_1	Current employment status: In paid employment or self-employed	Categorical unordered	0.000599855	0.889499	0.902007
20090_392	Type of fat/oil used in cooking: Normal fat soft margarine	Categorical unordered	0.00926984	0.889903	0.902168
25686_irnt	Weighted-mean OD in tract corticospinal tract (right)	Continuous normalized	-0.000805866	0.890157	0.902177
1468_2	Cereal type: Biscuit cereal (e.g. Weetabix)	Categorical unordered	0.000657558	0.892937	0.902197
20002_1134	Non-cancer illness code, self-reported: oesophageal disorder	Categorical unordered	0.00895953	0.899103	0.902197
20002_1193	Non-cancer illness code, self-reported: renal failure requiring dialysis	Categorical unordered	0.0105542	0.894991	0.902197
20002_1197	Non-cancer illness code, self-reported: kidney stone/ureter stone/bladder stone	Categorical unordered	-0.0026372	0.890989	0.902197
20002_1225	Non-cancer illness code, self-reported: hyperthyroidism/thyrotoxicosis	Categorical unordered	-0.00264014	0.893392	0.902197
20002_1599	Non-cancer illness code, self-reported: constipation	Categorical unordered	-0.00780356	0.898948	0.902197
20002_1623	Non-cancer illness code, self-reported: tennis elbow / lateral epicondylitis	Categorical unordered	-0.00988765	0.896305	0.902197
20003_1140860904	Treatment/medication code: trandolapril	Categorical unordered	-0.00991024	0.892639	0.902197
20003_1140866800	Treatment/medication code: half-inderal la 80mg m/r capsule	Categorical unordered	0.0117798	0.891058	0.902197
20003_1140871168	Treatment/medication code: voltarol 25mg e/c tablet	Categorical unordered	-0.00688352	0.89472	0.902197
20003_1140871688	Treatment/medication code: solpadol caplet	Categorical unordered	0.00763765	0.899343	0.902197
20003_1140883568	Treatment/medication code: oxybutynin	Categorical unordered	0.00460722	0.897857	0.902197
20003_1140884412	Treatment/medication code: sumatriptan	Categorical unordered	0.00444351	0.892404	0.902197
20079_3	Day-of-week questionnaire completion requested: Wednesday	Categorical unordered	-0.00152293	0.900189	0.902197
20090_395	Type of fat/oil used in cooking: Hard margarine	Categorical unordered	0.0109505	0.891608	0.902197
20107_3	Illnesses of father: Lung cancer	Categorical unordered	-0.000855718	0.891888	0.902197
22166	Recent medication for hayfever or allergic rhinitis	Categorical unordered	0.00184637	0.895865	0.902197
22601_11373228	Job coding: research and development manager	Categorical unordered	-0.0120009	0.898108	0.902197
22601_12263368	Job coding: travel agency manager/owner, tourist manager	Categorical unordered	0.0101751	0.897057	0.902197
22601_23223027	Job coding: social science researcher, anthropologist, sociologist, archaeologist, behavioural scientist, epidemiologist, government survey officer	Categorical unordered	-0.00655138	0.897992	0.902197
22601_24233025	Job coding: statistician	Categorical unordered	-0.0113971	0.897508	0.902197
22601_35623273	Job coding: personnel or industrial relations officer, recruitment consultant	Categorical unordered	0.0117822	0.897022	0.902197
22601_81392812	Job coding: other assembler, routine operative	Categorical unordered	-0.0129605	0.894871	0.902197
22617_1133	Job SOC coding: Purchasing managers	Categorical unordered	-0.00802218	0.897064	0.902197
22617_3434	Job SOC coding: Photographers and audio-visual equipment operators	Categorical unordered	-0.00658	0.895229	0.902197
22617_8214	Job SOC coding: Taxi, cab drivers and chauffeurs	Categorical unordered	-0.00881155	0.891675	0.902197
23037_irnt	PorB antigen for Chlamydia trachomatis	Continuous normalized	-0.00159724	0.895578	0.902197
23069	HPV 18 seropositivity for Human Papillomavirus type-18	Categorical unordered	-0.0103169	0.900253	0.902197
23073	H. pylori Definition I seropositivity for Helicobacter pylori	Categorical unordered	-0.00516364	0.892819	0.902197
25059_irnt	Mean FA in body of corpus callosum on FA skeleton	Continuous normalized	0.000773304	0.89529	0.902197
25152_irnt	Mean MO in middle cerebellar peduncle on FA skeleton	Continuous normalized	0.000798441	0.895152	0.902197
25387_irnt	Mean ICVF in superior fronto-occipital fasciculus on FA skeleton (left)	Continuous normalized	-0.000678542	0.899772	0.902197
25435_irnt	Mean OD in superior fronto-occipital fasciculus on FA skeleton (left)	Continuous normalized	0.000779968	0.898322	0.902197
25455_irnt	Mean ISOVF in cerebral peduncle on FA skeleton (left)	Continuous normalized	-0.000770272	0.898435	0.902197
25519_irnt	Weighted-mean MD in tract cingulate gyrus part of cingulum (left)	Continuous normalized	-0.000776448	0.897118	0.902197
40006_C159	Type of cancer: ICD10: C15.9 Oesophagus, unspecified	Categorical unordered	0.00933282	0.899806	0.902197
41203_7999	Diagnoses - main ICD9: 7999 Other unknown and unspecified causes of morbidity and mortality	Categorical unordered	-0.0118883	0.892352	0.902197
5001	FI7 : synonym	Categorical unordered	0.00134838	0.900164	0.902197
5107_irnt	3mm strong meridian angle (right)	Continuous normalized	-0.000462137	0.894441	0.902197
6148_100	Eye problems/disorders: None of the above	Categorical unordered	0.00093521	0.899491	0.902197
670_100	Type of accommodation lived in: None of the above	Categorical unordered	0.00477093	0.898868	0.902197
22601_11363057	Job coding: ict or it manager, systems/data processing manager, telecom manager	Categorical unordered	-0.00322148	0.900808	0.902358
22617_3542	Job SOC coding: Sales representatives	Categorical unordered	-0.00379226	0.900906	0.902358
20002_1532	Non-cancer illness code, self-reported: disc problem	Categorical unordered	0.00702243	0.902456	0.902561
20003_1140879634	Treatment/medication code: trazodone	Categorical unordered	-0.00562452	0.902339	0.902561
20003_1141152848	Treatment/medication code: quetiapine	Categorical unordered	0.00851417	0.902504	0.902561
22617_9149	Job SOC coding: Other goods handling and storage occupations n.e.c.	Categorical unordered	-0.00354693	0.902469	0.902561
25115_irnt	Mean MD in inferior cerebellar peduncle on FA skeleton (left)	Continuous normalized	-0.000735052	0.902115	0.902561
25166_irnt	Mean MO in cerebral peduncle on FA skeleton (right)	Continuous normalized	0.00073479	0.902598	0.902561
25269_irnt	Mean L2 in retrolenticular part of internal capsule on FA skeleton (left)	Continuous normalized	-0.000734504	0.902829	0.902561
23060	HBV seropositivity for Hepatitis B Virus	Categorical unordered	0.0123561	0.90361	0.90285
25164_irnt	Mean MO in superior cerebellar peduncle on FA skeleton (right)	Continuous normalized	0.000734464	0.903444	0.90285
22617_1224	Job SOC coding: Publicans and managers of licensed premises	Categorical unordered	-0.00607576	0.904008	0.903001
104340	Fresh tomato intake	Categorical ordered	0.00112632	0.905791	0.903062
20002_1405	Non-cancer illness code, self-reported: other renal/kidney problem	Categorical unordered	0.0031395	0.905595	0.903062
20003_1140875420	Treatment/medication code: baclofen	Categorical unordered	0.00618006	0.905733	0.903062
20003_1141199858	Treatment/medication code: cardioplen xl 5mg m/r tablet	Categorical unordered	-0.00841528	0.905697	0.903062
22642	Usual length of each night shift during mixed shift periods	Categorical ordered	-0.00165588	0.905636	0.903062
25540_irnt	Weighted-mean MD in tract uncinate fasciculus (left)	Continuous normalized	-0.000684051	0.905093	0.903062
6020_33	Completion status of test: Heart rate reached safety level	Categorical unordered	-0.0023582	0.904358	0.903062
1070	Time spent watching television (TV)	Categorical ordered	0.000378312	0.912069	0.90352
20002_1243	Non-cancer illness code, self-reported: psychological/psychiatric problem	Categorical unordered	-0.0062586	0.908706	0.90352
20003_1140862148	Treatment/medication code: serevent 25mcg inhaler	Categorical unordered	-0.00381028	0.908736	0.90352
20003_1140862266	Treatment/medication code: phyllocontin continus 225mg m/r tablet	Categorical unordered	0.0107918	0.907498	0.90352
20003_1140879464	Treatment/medication code: loperamide	Categorical unordered	-0.00330182	0.911997	0.90352
20003_1140879798	Treatment/medication code: terazosin	Categorical unordered	-0.0109524	0.90852	0.90352
20003_1140883476	Treatment/medication code: procyclidine	Categorical unordered	0.00976024	0.909718	0.90352
20003_1141145812	Treatment/medication code: minerals - magnesium	Categorical unordered	0.00414411	0.911401	0.90352
20023_irnt	Mean time to correctly identify matches	Continuous normalized	0.000182209	0.909134	0.90352
20090_359	Type of fat/oil used in cooking: Butter	Categorical unordered	-0.00150298	0.912158	0.90352
20429	Easily tired during worst period of anxiety	Categorical unordered	-0.00140384	0.909996	0.90352
20463	Ever heard an un-real voice	Categorical unordered	0.0025562	0.911842	0.90352
20504	Ongoing addiction or dependence to over-the-counter medication	Categorical unordered	0.00792439	0.909247	0.90352
21045	Number of weeks absent from work due to IBS, in the last year	Categorical ordered	-0.00714761	0.911782	0.90352
22601_41323255	Job coding: pensions and insurance clerk/administrator, claims handler	Categorical unordered	0.00323438	0.912143	0.90352
22617_2434	Job SOC coding: Chartered surveyors (not quantity surveyors)	Categorical unordered	-0.00409162	0.910583	0.90352
25197_irnt	Mean MO in uncinate fasciculus on FA skeleton (left)	Continuous normalized	0.000670181	0.912028	0.90352
25255_irnt	Mean L2 in corticospinal tract on FA skeleton (left)	Continuous normalized	-0.000671232	0.911858	0.90352
25259_irnt	Mean L2 in inferior cerebellar peduncle on FA skeleton (left)	Continuous normalized	-0.000686441	0.906918	0.90352
25319_irnt	Mean L3 in anterior corona radiata on FA skeleton (left)	Continuous normalized	0.00061156	0.910766	0.90352
25414_irnt	Mean OD in anterior corona radiata on FA skeleton (right)	Continuous normalized	0.000688629	0.910035	0.90352
25621_irnt	Weighted-mean L2 in tract uncinate fasciculus (left)	Continuous normalized	0.000655154	0.909416	0.90352
25849_irnt	Volume of grey matter in Parahippocampal Gyrus, anterior division (right)	Continuous normalized	-0.000612651	0.90791	0.90352
2936	Likelihood of resuming smoking	Categorical ordered	-0.00126709	0.909333	0.90352
22601_24332598	Job coding: quantity surveyor, quantity survey technician	Categorical unordered	-0.00622211	0.91256	0.903675
100009_irnt	Englyst dietary fibre	Continuous normalized	-0.00023052	0.928563	0.903685
100760	Breakfast cereal consumed	Categorical unordered	-0.000782064	0.935567	0.903685
100920_2199	Type milk consumed: other type of milk	Categorical unordered	-0.0065531	0.922906	0.903685
102400	Savoury snack consumers	Categorical unordered	-0.000997652	0.916509	0.903685
103000	Meat consumers	Categorical unordered	-0.000663352	0.94632	0.903685
104530	Orange intake	Categorical ordered	0.000950092	0.948485	0.903685
12686_irnt	Stroke volume during PWA	Continuous normalized	-0.000387995	0.943886	0.903685
1468_3	Cereal type: Oat cereal (e.g. Ready Brek, porridge)	Categorical unordered	-0.000337353	0.937671	0.903685
1608	Average weekly fortified wine intake	Categorical ordered	0.000499038	0.940784	0.903685
1990	Tense / 'highly strung'	Categorical unordered	0.000367063	0.936215	0.903685
20001_1035	Cancer code, self-reported: bladder cancer	Categorical unordered	0.00346909	0.921825	0.903685
20002_1086	Non-cancer illness code, self-reported: subarachnoid haemorrhage	Categorical unordered	0.00613936	0.91349	0.903685
20002_1242	Non-cancer illness code, self-reported: eye/eyelid problem	Categorical unordered	-0.00189596	0.921712	0.903685
20002_1313	Non-cancer illness code, self-reported: ankylosing spondylitis	Categorical unordered	0.00292713	0.92729	0.903685
20002_1384	Non-cancer illness code, self-reported: scleroderma/systemic sclerosis	Categorical unordered	0.00933954	0.922611	0.903685
20002_1398	Non-cancer illness code, self-reported: pneumonia	Categorical unordered	-0.000943688	0.947588	0.903685
20002_1420	Non-cancer illness code, self-reported: otosclerosis	Categorical unordered	0.006611	0.930201	0.903685
20002_1446	Non-cancer illness code, self-reported: anaemia	Categorical unordered	0.00446876	0.915336	0.903685
20002_1459	Non-cancer illness code, self-reported: colitis/not crohns or ulcerative colitis	Categorical unordered	0.00266506	0.936065	0.903685
20002_1510	Non-cancer illness code, self-reported: dyspepsia / indigestion	Categorical unordered	-0.00493514	0.918824	0.903685
20003_1140861954	Treatment/medication code: fenofibrate	Categorical unordered	0.00444299	0.924201	0.903685
20003_1140862476	Treatment/medication code: beclazone 50 inhaler	Categorical unordered	-0.00336086	0.916031	0.903685
20003_1140863302	Treatment/medication code: lorazepam	Categorical unordered	0.00645429	0.944268	0.903685
20003_1140865426	Treatment/medication code: cimetidine	Categorical unordered	0.00580483	0.923292	0.903685
20003_1140865588	Treatment/medication code: pentasa sr 250mg m/r tablet	Categorical unordered	0.0042511	0.948555	0.903685
20003_1140865872	Treatment/medication code: magnesium citrate	Categorical unordered	-0.00760517	0.933991	0.903685
20003_1140871732	Treatment/medication code: buprenorphine	Categorical unordered	0.00606189	0.928288	0.903685
20003_1140876076	Treatment/medication code: flixonase 50micrograms aqueous nasal spray	Categorical unordered	0.00199042	0.941844	0.903685
20003_1140880086	Treatment/medication code: calcipotriol	Categorical unordered	-0.00545421	0.938124	0.903685
20003_1140884700	Treatment/medication code: trimovate ointment	Categorical unordered	-0.00554377	0.936919	0.903685
20003_1140910498	Treatment/medication code: flu - influenza vaccine	Categorical unordered	-0.00575226	0.94763	0.903685
20003_1140916282	Treatment/medication code: venlafaxine	Categorical unordered	-0.00200336	0.939341	0.903685
20003_1140923336	Treatment/medication code: co-tenidone	Categorical unordered	-0.00352502	0.937814	0.903685
20003_1140923688	Treatment/medication code: zoton 15mg capsule	Categorical unordered	-0.00533741	0.935586	0.903685
20003_1141167594	Treatment/medication code: qvar 50 inhaler	Categorical unordered	-0.00304498	0.913334	0.903685
20003_1141171646	Treatment/medication code: pioglitazone	Categorical unordered	0.00249685	0.947744	0.903685
20003_1141171940	Treatment/medication code: keppra 250mg tablet	Categorical unordered	-0.0101163	0.91724	0.903685
20003_1141174520	Treatment/medication code: symbicort 100/6 turbohaler	Categorical unordered	-0.00218549	0.92073	0.903685
20003_1141188146	Treatment/medication code: simvador 10mg tablet	Categorical unordered	-0.00302376	0.947515	0.903685
20003_1141195232	Treatment/medication code: budesonide+formoterol	Categorical unordered	-0.00669873	0.917708	0.903685
20003_1141200708	Treatment/medication code: strontium product	Categorical unordered	-0.00968889	0.922738	0.903685
20084_478	Vitamin and/or mineral supplement use: Vitamin C	Categorical unordered	0.00130983	0.943605	0.903685
20086_12	Type of special diet followed: Vegan	Categorical unordered	-0.00777883	0.93368	0.903685
20096_3	Size of red wine glass drunk: large (250ml)	Categorical unordered	-0.00393986	0.91793	0.903685
20116_0	Smoking status: Never	Categorical unordered	-0.000276384	0.936695	0.903685
20418	Impact on normal roles during worst period of anxiety	Categorical ordered	-0.000692981	0.943268	0.903685
20432	Ongoing behavioural or miscellanous addiction	Categorical unordered	0.00389412	0.941771	0.903685
20439	Frequency of depressed days during worst episode of depression	Categorical ordered	-0.000654542	0.933142	0.903685
20441	Ever had prolonged loss of interest in normal activities	Categorical unordered	0.000412911	0.947049	0.903685
20450	Feelings of worthlessness during worst period of depression	Categorical unordered	-0.000571633	0.945469	0.903685
20471	Ever seen an un-real vision	Categorical unordered	0.00126154	0.940718	0.903685
20486	Contemplated self-harm in past year	Categorical unordered	0.00137161	0.944571	0.903685
20539	Frequency of inability to stop worrying during worst period of anxiety	Categorical ordered	-0.000744177	0.941676	0.903685
20544_14	Mental health problems ever diagnosed by a professional: Autism, Asperger's or autistic spectrum disorder	Categorical unordered	0.00716773	0.928508	0.903685
20551_2	Substance of prescription or over-the-counter medication addiction: A painkiller	Categorical unordered	-0.00354813	0.944585	0.903685
20553_3	Methods of self-harm used: Stopping prescribed medication	Categorical unordered	-0.00680647	0.91406	0.903685
2060	Frequency of unenthusiasm / disinterest in last 2 weeks	Categorical ordered	0.000316811	0.94146	0.903685
22407_irnt	Visceral adipose tissue volume (VAT)	Continuous normalized	-0.000772426	0.937975	0.903685
22601_23193405	Job coding: other teaching professional including private tutor, tefl (teaching english as a foreign language) teacher; tutor at adult education centre, etc.	Categorical unordered	-0.00274253	0.920974	0.903685
22601_23293031	Job coding: other researchers including in broadcasting, journalism, photography, printing and publishing	Categorical unordered	0.00531716	0.947934	0.903685
22601_31133050	Job coding: engineering technician, engineer's assistant, commissioning engineer, contracts engineer, technician engineer, industrial radiographer	Categorical unordered	-0.00331616	0.922922	0.903685
22601_31313060	Job coding: it operations technician, computer operator or technician, database manager, network or web technician, web master, systems administrator or officer	Categorical unordered	0.00247003	0.937413	0.903685
22601_32183085	Job coding: medical technician, audiologist, cardiographer, prosthesist, ecg technician, eeg technician	Categorical unordered	-0.00406881	0.946618	0.903685
22601_41313256	Job coding: filing clerk, records assistant/clerk	Categorical unordered	0.00406047	0.933199	0.903685
22601_51132488	Job coding: gardener, groundsman/groundswoman, park keeper, landscape gardener, greenkeeper, turf cutter	Categorical unordered	-0.00358555	0.9334	0.903685
22601_71123329	Job coding: retail/shop cashier, check-out operator, petrol station attendant, restaurant cashier	Categorical unordered	-0.00365294	0.917901	0.903685
22601_71213337	Job coding: collector/door-to-door salesperson, canvasser, credit agent, insurance agent, travelling salesperson, commercial traveller	Categorical unordered	0.00293751	0.935513	0.903685
22601_91212536	Job coding: builder's labourer, building worker, hod carrier	Categorical unordered	0.00401207	0.940337	0.903685
22601_91493355	Job coding: other work handling or storing goods including: store keeper, warehouseman, order assembler, goods despatcher	Categorical unordered	0.00316008	0.940945	0.903685
22614_1	Worked with pesticides: Sometimes	Categorical unordered	0.00119893	0.946857	0.903685
22615_0	Workplace had a lot of diesel exhaust: Rarely/never	Categorical unordered	-0.00217502	0.914556	0.903685
22617_1161	Job SOC coding: Transport and distribution managers	Categorical unordered	-0.0035645	0.937185	0.903685
22617_1163	Job SOC coding: Retail and wholesale managers	Categorical unordered	0.00210798	0.931822	0.903685
22617_1185	Job SOC coding: Residential and day care managers	Categorical unordered	-0.00532122	0.921096	0.903685
22617_2421	Job SOC coding: Chartered and certified accountants	Categorical unordered	0.001792	0.938533	0.903685
22617_3312	Job SOC coding: Police officers (sergeant and below)	Categorical unordered	0.00225383	0.940488	0.903685
22617_3537	Job SOC coding: Financial and accounting technicians	Categorical unordered	0.00227112	0.931474	0.903685
22617_4215	Job SOC coding: Personal assistants and other secretaries	Categorical unordered	-0.000946619	0.948883	0.903685
22617_5113	Job SOC coding: Gardeners and groundsmen/groundswomen	Categorical unordered	-0.00334883	0.937192	0.903685
22617_6139	Job SOC coding: Animal care occupations n.e.c.	Categorical unordered	-0.00623116	0.938798	0.903685
22617_7212	Job SOC coding: Customer care occupations	Categorical unordered	0.00176201	0.944494	0.903685
22630_0	Day shifts worked: Shift pattern was worked for some (but not all) of job	Categorical unordered	-0.0024297	0.923	0.903685
22640_0	Mixture of day and night shifts worked: Shift pattern was worked for some (but not all) of job	Categorical unordered	-0.00132686	0.921075	0.903685
23023_irnt	HTLV-1 env antigen for Human T-Lymphotropic Virus 1	Continuous normalized	0.00112537	0.925854	0.903685
23036_irnt	tarp-D F2 antigen for Chlamydia trachomatis	Continuous normalized	0.000788298	0.948049	0.903685
23054	CMV seropositivity for Human Cytomegalovirus	Categorical unordered	0.00222284	0.929613	0.903685
23114_irnt	Leg predicted mass (right)	Continuous normalized	8.36487e-05	0.938229	0.903685
25002_irnt	Volume of peripheral cortical grey matter	Continuous normalized	0.000398224	0.933989	0.903685
25006_irnt	Volume of grey matter	Continuous normalized	-0.000359852	0.939876	0.903685
25015_irnt	Volume of putamen (left)	Continuous normalized	-0.00036058	0.943774	0.903685
25056_irnt	Mean FA in middle cerebellar peduncle on FA skeleton	Continuous normalized	0.000470274	0.93685	0.903685
25058_irnt	Mean FA in genu of corpus callosum on FA skeleton	Continuous normalized	-0.000547547	0.923985	0.903685
25078_irnt	Mean FA in anterior corona radiata on FA skeleton (right)	Continuous normalized	-0.000415008	0.941458	0.903685
25084_irnt	Mean FA in posterior thalamic radiation on FA skeleton (right)	Continuous normalized	-0.000448772	0.937448	0.903685
25234_irnt	Mean L1 in cingulum cingulate gyrus on FA skeleton (right)	Continuous normalized	-0.000650003	0.91519	0.903685
25272_irnt	Mean L2 in superior corona radiata on FA skeleton (right)	Continuous normalized	-0.00048224	0.93488	0.903685
25302_irnt	Mean L3 in corticospinal tract on FA skeleton (right)	Continuous normalized	0.000395463	0.94757	0.903685
25307_irnt	Mean L3 in inferior cerebellar peduncle on FA skeleton (left)	Continuous normalized	-0.000635508	0.914534	0.903685
25318_irnt	Mean L3 in anterior corona radiata on FA skeleton (right)	Continuous normalized	0.000367463	0.946849	0.903685
25329_irnt	Mean L3 in external capsule on FA skeleton (left)	Continuous normalized	-0.000594852	0.916995	0.903685
25336_irnt	Mean L3 in superior longitudinal fasciculus on FA skeleton (right)	Continuous normalized	0.000582744	0.920522	0.903685
25412_irnt	Mean OD in retrolenticular part of internal capsule on FA skeleton (right)	Continuous normalized	0.000521201	0.931735	0.903685
25471_irnt	Mean ISOVF in sagittal stratum on FA skeleton (left)	Continuous normalized	0.000575335	0.92451	0.903685
25495_irnt	Weighted-mean FA in tract parahippocampal part of cingulum (right)	Continuous normalized	-0.000539779	0.928065	0.903685
25528_irnt	Weighted-mean MD in tract inferior fronto-occipital fasciculus (right)	Continuous normalized	-0.000575207	0.919458	0.903685
25534_irnt	Weighted-mean MD in tract posterior thalamic radiation (left)	Continuous normalized	-0.000498905	0.928248	0.903685
25542_irnt	Weighted-mean MO in tract acoustic radiation (left)	Continuous normalized	-0.00046933	0.938825	0.903685
25558_irnt	Weighted-mean MO in tract middle cerebellar peduncle	Continuous normalized	-0.00062885	0.916798	0.903685
25588_irnt	Weighted-mean L1 in tract posterior thalamic radiation (left)	Continuous normalized	-0.000466967	0.934376	0.903685
25598_irnt	Weighted-mean L2 in tract anterior thalamic radiation (left)	Continuous normalized	0.000540348	0.921521	0.903685
25609_irnt	Weighted-mean L2 in tract inferior fronto-occipital fasciculus (right)	Continuous normalized	0.000522564	0.927176	0.903685
25613_irnt	Weighted-mean L2 in tract medial lemniscus (left)	Continuous normalized	-0.000519765	0.931068	0.903685
25627_irnt	Weighted-mean L3 in tract cingulate gyrus part of cingulum (left)	Continuous normalized	0.000523542	0.930167	0.903685
25648_irnt	Weighted-mean L3 in tract uncinate fasciculus (left)	Continuous normalized	-0.00050993	0.929616	0.903685
25699_irnt	Weighted-mean OD in tract superior longitudinal fasciculus (right)	Continuous normalized	0.000627647	0.916958	0.903685
25762_irnt	90th percentile of z-statistic (in group-defined mask) for shapes activation	Continuous normalized	-0.000493459	0.939198	0.903685
25808_irnt	Volume of grey matter in Inferior Temporal Gyrus, anterior division (left)	Continuous normalized	-0.000575346	0.918871	0.903685
25909_irnt	Volume of grey matter in VIIIa Cerebellum (left)	Continuous normalized	-0.00037263	0.946686	0.903685
26414_irnt	Education score (England)	Continuous normalized	-0.000127581	0.943851	0.903685
26426_irnt	Index of Multiple Deprivation (Wales)	Continuous normalized	-0.000568859	0.943076	0.903685
3486	Ever tried to stop smoking	Categorical ordered	-0.00110384	0.925098	0.903685
3859_1	Reason former drinker stopped drinking alcohol: Illness or ill health	Categorical unordered	0.00177848	0.932509	0.903685
40001_F03	Underlying (primary) cause of death: ICD10: F03 Unspecified dementia	Categorical unordered	-0.00768875	0.93172	0.903685
40001_J449	Underlying (primary) cause of death: ICD10: J44.9 Chronic obstructive pulmonary disease, unspecified	Categorical unordered	-0.00753037	0.929098	0.903685
40001_J841	Underlying (primary) cause of death: ICD10: J84.1 Other interstitial pulmonary diseases with fibrosis	Categorical unordered	-0.00736106	0.920212	0.903685
40006_C099	Type of cancer: ICD10: C09.9 Tonsil, unspecified	Categorical unordered	0.00551945	0.941673	0.903685
40006_C184	Type of cancer: ICD10: C18.4 Transverse colon	Categorical unordered	0.00551001	0.94021	0.903685
40006_D035	Type of cancer: ICD10: D03.5 Melanoma in situ of trunk	Categorical unordered	0.00514358	0.938418	0.903685
403	Number of times snap-button pressed	Categorical ordered	0.000357112	0.945758	0.903685
41203_2165	Diagnoses - main ICD9: 2165 Benign neoplasm of skin of trunk, except scrotum	Categorical unordered	0.007961	0.934354	0.903685
41205_4019	Diagnoses - secondary ICD9: 4019 Essential hypertension, not specified as malignant or benign	Categorical unordered	-0.00948092	0.920778	0.903685
41205_V252	Diagnoses - secondary ICD9: V252 Sterilization	Categorical unordered	0.00939549	0.919742	0.903685
41215_1	Detention categories: Formally detained under Part II, Mental Health Act 1983	Categorical unordered	-0.00162913	0.940213	0.903685
41248_1004	Destinations on discharge from hospital (recoded): Usual Place of residence: Supported	Categorical unordered	-0.00976537	0.921693	0.903685
4233_irnt	Mean signal-to-noise ratio (SNR), (left)	Continuous normalized	-0.000275958	0.916649	0.903685
47_irnt	Hand grip strength (right)	Continuous normalized	0.000125319	0.914706	0.903685
4728	Leg pain on walking	Categorical unordered	-0.000633556	0.930504	0.903685
5057	Number of older siblings	Categorical ordered	-0.000440259	0.940759	0.903685
5085_irnt	Spherical power (left)	Continuous normalized	-0.000227762	0.946001	0.903685
5257_irnt	Corneal resistance factor (right)	Continuous normalized	-0.000219027	0.949004	0.903685
5790	FI12 : square sequence recognition	Categorical unordered	0.0017518	0.948686	0.903685
6016	Chest pain felt outside physical activity	Categorical unordered	0.00207228	0.935192	0.903685
6140_2	Heating type(s) in home: Electric storage heaters	Categorical unordered	-0.00113729	0.94829	0.903685
6144_5	Never eat eggs, dairy, wheat, sugar: I eat all of the above	Categorical unordered	-0.000295891	0.942649	0.903685
6151_4	Fractured bone site(s): Spine	Categorical unordered	-0.00301518	0.933339	0.903685
6151_5	Fractured bone site(s): Wrist	Categorical unordered	-0.00126586	0.917507	0.903685
6151_7	Fractured bone site(s): Other bones	Categorical unordered	0.000830304	0.913811	0.903685
806	Job involves mainly walking or standing	Categorical ordered	-0.000427185	0.917013	0.903685
22127	Doctor diagnosed asthma	Categorical unordered	-0.000646293	0.949264	0.903698
100630	Rose wine intake	Categorical ordered	0.0015668	0.953297	0.903869
20002_1087	Non-cancer illness code, self-reported: leg claudication/ intermittent claudication	Categorical unordered	-0.0037383	0.952677	0.903869
20002_1262	Non-cancer illness code, self-reported: parkinsons disease	Categorical unordered	-0.00233102	0.954107	0.903869
20002_1382	Non-cancer illness code, self-reported: sjogren's syndrome/sicca syndrome	Categorical unordered	0.00303473	0.957225	0.903869
20002_1603	Non-cancer illness code, self-reported: rectal prolapse	Categorical unordered	-0.00544429	0.952342	0.903869
20002_1616	Non-cancer illness code, self-reported: insomnia	Categorical unordered	-0.0034633	0.950875	0.903869
20003_1140858452	Treatment/medication code: hepacon b12 1mg/1ml injection	Categorical unordered	0.00472428	0.954555	0.903869
20003_1140861998	Treatment/medication code: ventolin 100micrograms inhaler	Categorical unordered	0.000600753	0.953239	0.903869
20003_1140862628	Treatment/medication code: piriton 4mg tablet	Categorical unordered	0.00231218	0.957569	0.903869
20003_1140865016	Treatment/medication code: zolpidem	Categorical unordered	-0.00399469	0.950967	0.903869
20003_1140868772	Treatment/medication code: didronel 200mg tablet	Categorical unordered	0.00516865	0.955433	0.903869
20003_1140879620	Treatment/medication code: clomipramine	Categorical unordered	-0.0036888	0.95665	0.903869
20003_1141168584	Treatment/medication code: rabeprazole sodium	Categorical unordered	0.00218205	0.956891	0.903869
20003_1141178052	Treatment/medication code: zapain caplet	Categorical unordered	-0.00554814	0.953922	0.903869
20003_2038460150	Treatment/medication code: paracetamol	Categorical unordered	0.000254128	0.954279	0.903869
20090_368	Type of fat/oil used in cooking: Normal fat olive spread	Categorical unordered	-0.00198823	0.95697	0.903869
20153_irnt	Forced expiratory volume in 1-second (FEV1), predicted	Continuous normalized	-7.18678e-05	0.953798	0.903869
20420_irnt	Longest period spent worried or anxious	Continuous normalized	0.00040632	0.950157	0.903869
20506	Recent feelings or nervousness or anxiety	Categorical ordered	0.000364147	0.95612	0.903869
22033_irnt	Summed days activity	Continuous normalized	-0.000102203	0.956049	0.903869
22504	Bring up phlegm/sputum/mucus on most days	Categorical unordered	0.000722735	0.952747	0.903869
22617_2314	Job SOC coding: Secondary education teaching professionals	Categorical unordered	0.000701343	0.95452	0.903869
22617_3563	Job SOC coding: Vocational and industrial trainers and instructors	Categorical unordered	0.00177978	0.95608	0.903869
22680_irnt	Mean carotid IMT (intima-medial thickness) at 240 degrees	Continuous normalized	-0.000278179	0.956755	0.903869
23009_irnt	pp 28 antigen for Human Cytomegalovirus	Continuous normalized	-0.00070491	0.953245	0.903869
23117_irnt	Leg fat-free mass (left)	Continuous normalized	-5.85694e-05	0.957215	0.903869
25283_irnt	Mean L2 in cingulum cingulate gyrus on FA skeleton (left)	Continuous normalized	-0.000335431	0.954283	0.903869
25631_irnt	Weighted-mean L3 in tract corticospinal tract (left)	Continuous normalized	0.000369814	0.951076	0.903869
25693_irnt	Weighted-mean OD in tract middle cerebellar peduncle	Continuous normalized	0.000319497	0.957555	0.903869
40006_C838	Type of cancer: ICD10: C83.8 Other types of diffuse non-Hodgkin's lymphoma	Categorical unordered	0.00546586	0.952869	0.903869
4429	Average monthly beer plus cider intake	Categorical ordered	-0.000766787	0.957211	0.903869
4968	FI4 : positional arithmetic	Categorical unordered	-0.000480218	0.954999	0.903869
5324_3	Ever had cataract surgery: Left eye only	Categorical unordered	-0.00356957	0.953754	0.903869
20002_1327	Non-cancer illness code, self-reported: low platelets/platelet disorder	Categorical unordered	0.00299048	0.959656	0.904521
20003_1140872198	Treatment/medication code: sodium valproate	Categorical unordered	-0.00288826	0.959135	0.904521
20003_1140921600	Treatment/medication code: citalopram	Categorical unordered	0.000670038	0.959318	0.904521
20090_386	Type of fat/oil used in cooking: Normal fat soya margarine	Categorical unordered	-0.00434474	0.959459	0.904521
20112_1	Illnesses of adopted father: Heart disease	Categorical unordered	-0.00216019	0.960231	0.904521
25137_irnt	Mean MD in external capsule on FA skeleton (left)	Continuous normalized	-0.000284794	0.959751	0.904521
25213_irnt	Mean L1 in superior cerebellar peduncle on FA skeleton (left)	Continuous normalized	0.000299814	0.960194	0.904521
2654_8	Non-butter spread type details: Other low or reduced fat spread	Categorical unordered	-0.000396864	0.959652	0.904521
20425	Ever worried more than most people would in similar situation	Categorical unordered	0.000368224	0.960925	0.904542
22617_1172	Job SOC coding: Police officers (inspectors and above)	Categorical unordered	0.00261219	0.961217	0.904542
40006_C20	Type of cancer: ICD10: C20 Malignant neoplasm of rectum	Categorical unordered	-0.00136204	0.961238	0.904542
4277	Volume level set by participant (right)	Categorical ordered	-0.00026657	0.961104	0.904542
20003_1140865800	Treatment/medication code: lactulose product	Categorical unordered	0.00159325	0.962184	0.90518
25677_irnt	Weighted-mean OD in tract acoustic radiation (left)	Continuous normalized	-0.000286578	0.962409	0.90518
20002_99999	Non-cancer illness code, self-reported: unclassifiable	Categorical unordered	0.000402704	0.962874	0.905311
20500	Ever suffered mental distress preventing usual activities	Categorical unordered	0.000298045	0.963289	0.905311
23130_irnt	Trunk predicted mass	Continuous normalized	-4.87547e-05	0.963151	0.905311
25273_irnt	Mean L2 in superior corona radiata on FA skeleton (left)	Continuous normalized	0.000269299	0.963651	0.905419
20003_1141157486	Treatment/medication code: salbutamol product	Categorical unordered	-0.00197062	0.964736	0.905512
25604_irnt	Weighted-mean L2 in tract corticospinal tract (left)	Continuous normalized	0.000267366	0.964692	0.905512
25781_irnt	Total volume of white matter hyperintensities (from T1 and T2_FLAIR images)	Continuous normalized	0.000233626	0.964382	0.905512
6143_100	Transport type for commuting to job workplace: None of the above	Categorical unordered	0.00162176	0.964501	0.905512
20003_1141193282	Treatment/medication code: olmesartan	Categorical unordered	-0.00211429	0.965283	0.905562
6152_6	Blood clot, DVT, bronchitis, emphysema, asthma, rhinitis, eczema, allergy diagnosed by doctor: Emphysema/chronic bronchitis	Categorical unordered	-0.000579109	0.96524	0.905562
20112_8	Illnesses of adopted father: High blood pressure	Categorical unordered	-0.00219723	0.965675	0.905699
1438_irnt	Bread intake	Continuous normalized	-6.85584e-05	0.966419	0.905702
20003_1141174032	Treatment/medication code: doublebase gel	Categorical unordered	0.00323533	0.966403	0.905702
25513_irnt	Weighted-mean FA in tract uncinate fasciculus (left)	Continuous normalized	0.000252876	0.965942	0.905702
20003_1140866738	Treatment/medication code: atenolol	Categorical unordered	0.000364611	0.967407	0.905844
20003_1140876592	Treatment/medication code: multivitamin+mineral preparations	Categorical unordered	-0.000582193	0.968173	0.905844
22617_3131	Job SOC coding: IT operations technicians	Categorical unordered	-0.00124503	0.967922	0.905844
25136_irnt	Mean MD in external capsule on FA skeleton (right)	Continuous normalized	-0.00023128	0.967284	0.905844
30680_irnt	Calcium	Continuous normalized	7.03828e-05	0.968298	0.905844
3647	Duration of other exercises	Categorical ordered	-0.00018205	0.967572	0.905844
40006_C679	Type of cancer: ICD10: C67.9 Bladder, unspecified	Categorical unordered	-0.00145134	0.967898	0.905844
20448	Professional informed about depression	Categorical unordered	-0.000326523	0.968947	0.90622
22601_42153302	Job coding: all other personal assistants and secretaries	Categorical unordered	-0.000563593	0.969755	0.906745
1299	Salad / raw vegetable intake	Categorical ordered	0.000127754	0.970681	0.90688
20003_1140909954	Treatment/medication code: acyclovir	Categorical unordered	-0.00348676	0.970888	0.90688
22601_35633274	Job coding: vocational or industrial trainer/instructor	Categorical unordered	0.00282181	0.970181	0.90688
3446_1	Type of tobacco currently smoked: Manufactured cigarettes	Categorical unordered	0.000523635	0.970692	0.90688
20003_1141185316	Treatment/medication code: travoprost	Categorical unordered	0.00325048	0.97137	0.906946
2664_1	Reason for reducing amount of alcohol drunk: Illness or ill health	Categorical unordered	-0.000387768	0.9717	0.906946
6141_3	How are people in household related to participant: Brother and/or sister	Categorical unordered	0.000901669	0.971648	0.906946
22617_3433	Job SOC coding: Public relations officers	Categorical unordered	-0.00158035	0.9722	0.907015
25767_irnt	90th percentile of BOLD effect (in group-defined amygdala activation mask) for faces-shapes contrast	Continuous normalized	0.000227379	0.972267	0.907015
103990	Vegetable consumers	Categorical unordered	0.00039104	0.973963	0.907272
20001_1061	Cancer code, self-reported: basal cell carcinoma	Categorical unordered	-0.000536106	0.975537	0.907272
20002_1462	Non-cancer illness code, self-reported: crohns disease	Categorical unordered	-0.000948817	0.975589	0.907272
20086_11	Type of special diet followed: Vegetarian	Categorical unordered	-0.000822746	0.974022	0.907272
20167	FI2 : identify largest number	Categorical unordered	-0.00110188	0.976003	0.907272
21055	Degree bothered by feeling heart pound/race in the last 3 months	Categorical ordered	0.000197306	0.974529	0.907272
22617_5319	Job SOC coding: Construction trades n.e.c.	Categorical unordered	0.00197234	0.973539	0.907272
23024_irnt	HIV-1 gag antigen for Human Immunodeficiency Virus	Continuous normalized	-0.000410671	0.97299	0.907272
23055	HHV-6 overall seropositivity for Human Herpesvirus-6	Categorical unordered	-0.00135244	0.974267	0.907272
25122_irnt	Mean MD in posterior limb of internal capsule on FA skeleton (right)	Continuous normalized	0.000186904	0.974615	0.907272
25139_irnt	Mean MD in cingulum cingulate gyrus on FA skeleton (left)	Continuous normalized	-0.000201305	0.973187	0.907272
25626_irnt	Weighted-mean L3 in tract anterior thalamic radiation (right)	Continuous normalized	0.000166451	0.975679	0.907272
4836	Loud music exposure frequency	Categorical ordered	-0.000283776	0.97585	0.907272
816	Job involves heavy manual or physical work	Categorical ordered	0.000144877	0.975326	0.907272
20002_1082	Non-cancer illness code, self-reported: transient ischaemic attack (tia)	Categorical unordered	0.00082767	0.976344	0.907276
22601_11633322	Job coding: retail or wholesale shop manager, showroom manager	Categorical unordered	-0.000728072	0.977014	0.907276
22617_3221	Job SOC coding: Physiotherapists	Categorical unordered	-0.00135203	0.976729	0.907276
25434_irnt	Mean OD in superior fronto-occipital fasciculus on FA skeleton (right)	Continuous normalized	0.000177892	0.976773	0.907276
5324_2	Ever had cataract surgery: Right eye only	Categorical unordered	0.00158594	0.977243	0.907276
20002_1468	Non-cancer illness code, self-reported: diabetic neuropathy/ulcers	Categorical unordered	0.00238658	0.980501	0.907344
20090_365	Type of fat/oil used in cooking: Olive spread	Categorical unordered	0.000519115	0.979703	0.907344
20121_irnt	Cascot confidence score	Continuous normalized	-0.000261279	0.979214	0.907344
20414	Frequency of drinking alcohol	Categorical ordered	-0.000149602	0.977683	0.907344
22338	QRS num	Categorical ordered	-0.000351948	0.980216	0.907344
22601_23143401	Job coding: secondary school teacher or teaching professional (including head teacher)	Categorical unordered	-0.000336105	0.978377	0.907344
22601_41223253	Job coding: accounts and wages clerk/assistant/supervisor, bookkeeper, cost or ledger clerk, audit assistant, budget officer, student loans officer, paymaster	Categorical unordered	0.00085328	0.98004	0.907344
22601_82112603	Job coding: heavy goods vehicle (hgv) driver, lorry or truck driver, tanker driver, haulage driver	Categorical unordered	-0.00103665	0.979493	0.907344
22601_91392832	Job coding: other work in this industry: factory hand, mate, assistant, handler, loader	Categorical unordered	-0.00231836	0.978853	0.907344
25297_irnt	Mean L3 in pontine crossing tract on FA skeleton	Continuous normalized	-0.000147312	0.98053	0.907344
25582_irnt	Weighted-mean L1 in tract inferior fronto-occipital fasciculus (right)	Continuous normalized	0.000148895	0.979457	0.907344
25589_irnt	Weighted-mean L1 in tract posterior thalamic radiation (right)	Continuous normalized	-0.000144033	0.979685	0.907344
25625_irnt	Weighted-mean L3 in tract anterior thalamic radiation (left)	Continuous normalized	-0.00015143	0.977835	0.907344
20096_1	Size of red wine glass drunk: small (125ml)	Categorical unordered	0.000459665	0.980804	0.907369
100017_irnt	Magnesium	Continuous normalized	-3.01741e-05	0.990517	0.907667
102440	Unsalted nuts intake	Categorical ordered	-0.00025628	0.98881	0.907667
103140	Fish consumer	Categorical unordered	0.000119094	0.990522	0.907667
20001_1011	Cancer code, self-reported: tongue cancer	Categorical unordered	0.00110496	0.990427	0.907667
20002_1652	Non-cancer illness code, self-reported: fracture tibia	Categorical unordered	0.000866527	0.98605	0.907667
20003_1140861088	Treatment/medication code: nifedipine	Categorical unordered	-0.000456043	0.990037	0.907667
20003_1140865010	Treatment/medication code: viscotears liquid eye gel	Categorical unordered	-0.000768799	0.982915	0.907667
20003_1140866078	Treatment/medication code: indapamide	Categorical unordered	0.000443389	0.988326	0.907667
20003_1141175684	Treatment/medication code: risedronate sodium	Categorical unordered	0.000483415	0.990092	0.907667
20086_13	Type of special diet followed: Other	Categorical unordered	-0.00046624	0.985042	0.907667
20112_2	Illnesses of adopted father: Stroke	Categorical unordered	-0.00084693	0.987649	0.907667
20490	Sexually molested as a child	Categorical ordered	0.000163413	0.987958	0.907667
21056	Degree bothered by shortness of breath in the last 3 months	Categorical ordered	8.76347e-05	0.988576	0.907667
22601_11353225	Job coding: personnel, human resources, training or industrial relations manager/director, recruitment manager/director	Categorical unordered	0.000449267	0.98819	0.907667
22601_11853100	Job coding: residential manager, day care manager, nursing home manager, retirement home manager, convalescent home manager	Categorical unordered	0.00116462	0.984027	0.907667
22601_35423237	Job coding: sales or marketing representative, manufacturer's agent or representative or salesman/woman	Categorical unordered	-0.000472191	0.987749	0.907667
22601_41363428	Job coding: database assistant/clerk, computer clerk, data entry clerk/processor, book keeping/accounts machinist	Categorical unordered	-0.000970648	0.989417	0.907667
22601_52412543	Job coding: electrician, electrical fitter	Categorical unordered	-0.000715439	0.989077	0.907667
22617_1226	Job SOC coding: Travel agency managers	Categorical unordered	0.00119024	0.987846	0.907667
22617_6131	Job SOC coding: Veterinary nurses and assistants	Categorical unordered	0.0012869	0.988009	0.907667
22673_irnt	Minimum carotid IMT (intima-medial thickness) at 150 degrees	Continuous normalized	0.000116977	0.981933	0.907667
23008_irnt	pp 52 antigen for Human Cytomegalovirus	Continuous normalized	0.000164453	0.989057	0.907667
25067_irnt	Mean FA in inferior cerebellar peduncle on FA skeleton (left)	Continuous normalized	8.24131e-05	0.988954	0.907667
25153_irnt	Mean MO in pontine crossing tract on FA skeleton	Continuous normalized	-7.47332e-05	0.990195	0.907667
25220_irnt	Mean L1 in retrolenticular part of internal capsule on FA skeleton (right)	Continuous normalized	-7.98475e-05	0.989292	0.907667
25235_irnt	Mean L1 in cingulum cingulate gyrus on FA skeleton (left)	Continuous normalized	-0.000134881	0.982339	0.907667
25617_irnt	Weighted-mean L2 in tract superior longitudinal fasciculus (left)	Continuous normalized	0.00012151	0.983298	0.907667
25838_irnt	Volume of grey matter in Cingulate Gyrus, anterior division (left)	Continuous normalized	0.000104466	0.985564	0.907667
25906_irnt	Volume of grey matter in VIIb Cerebellum (left)	Continuous normalized	-9.90414e-05	0.985972	0.907667
26419_irnt	Employment score (Wales)	Continuous normalized	0.000167989	0.983184	0.907667
26433_irnt	Access to services score (Scotland)	Continuous normalized	0.00013537	0.982462	0.907667
30530_irnt	Sodium in urine	Continuous normalized	-3.17589e-05	0.984705	0.907667
40012_1	Behaviour of cancer tumour: Uncertain whether benign or malignant	Categorical unordered	0.000253969	0.990332	0.907667
41203_78909	Diagnoses - main ICD9: 78909 Abdominal pain (other and unspecified)	Categorical unordered	0.000826237	0.983821	0.907667
4990	FI6 : conditional arithmetic	Categorical unordered	0.000100492	0.988538	0.907667
5012	FI8 : chained arithmetic	Categorical unordered	-0.000122541	0.987691	0.907667
5237	3mm index of best keratometry results (right)	Categorical ordered	0.000165841	0.983017	0.907667
5386	Number of unenthusiastic/disinterested episodes	Categorical ordered	0.000222134	0.983974	0.907667
25711_irnt	Weighted-mean ISOVF in tract parahippocampal part of cingulum (right)	Continuous normalized	-6.73815e-05	0.990862	0.907752
23118_irnt	Leg predicted mass (left)	Continuous normalized	1.03291e-05	0.992401	0.908786
25026_irnt	Median T2star in thalamus (left)	Continuous normalized	-5.81909e-05	0.992486	0.908786
100270	Filtered coffee intake	Categorical ordered	0.000103257	0.992739	0.908792
20107_13	Illnesses of father: Prostate cancer	Categorical unordered	-5.57955e-05	0.993496	0.908974
20547_1	Activities undertaken to treat depression: Talking therapies, such as psychotherapy, counselling, group therapy or CBT	Categorical unordered	6.19761e-05	0.993244	0.908974
22035	Above moderate/vigorous recommendation	Categorical unordered	2.89855e-05	0.993929	0.908974
2976_irnt	Age diabetes diagnosed	Continuous normalized	-4.90912e-05	0.993719	0.908974
1408	Cheese intake	Categorical ordered	-2.11147e-05	0.99469	0.909027
22617_3416	Job SOC coding: Arts officers, producers and directors	Categorical unordered	0.000375827	0.99522	0.909027
25476_irnt	Mean ISOVF in cingulum hippocampus on FA skeleton (right)	Continuous normalized	3.85371e-05	0.994844	0.909027
25595_irnt	Weighted-mean L1 in tract uncinate fasciculus (right)	Continuous normalized	3.45572e-05	0.995225	0.909027
5518	Leg pain on walking : effect of standing still	Categorical unordered	-8.53288e-05	0.995177	0.909027
20003_1140861128	Treatment/medication code: tildiem 60mg m/r tablet	Categorical unordered	2.23286e-05	0.999546	0.909385
20003_1140868080	Treatment/medication code: cyclizine	Categorical unordered	-0.000154862	0.998653	0.909385
20003_1140875392	Treatment/medication code: plaquenil 200mg tablet	Categorical unordered	-5.8279e-05	0.999434	0.909385
20003_1140882910	Treatment/medication code: daktacort cream	Categorical unordered	-0.000224367	0.997298	0.909385
20536_0	Weight change during worst episode of depression: Stayed about the same or was on a diet	Categorical unordered	1.34028e-05	0.998824	0.909385
21032	Frequency of harder stools when abdominal discomfort/pain started	Categorical ordered	5.56998e-06	0.999401	0.909385
21070_2	Speed of onset of IBS symptoms: Cannot remember	Categorical unordered	-3.21943e-05	0.998633	0.909385
22601_21313058	Job coding: it strategy or planning professional, computer consultant, software consultant	Categorical unordered	-8.32558e-05	0.997264	0.909385
22601_33123442	Job coding: police officer (sergeant or below)	Categorical unordered	1.6052e-05	0.999581	0.909385
22601_71293332	Job coding: advertising or sales representative, demonstrator, estate agent negotiator, land/property salesman	Categorical unordered	0.000264847	0.996865	0.909385
22617_8139	Job SOC coding: Assemblers and routine operatives n.e.c.	Categorical unordered	-5.19954e-05	0.998596	0.909385
25394_irnt	Mean OD in genu of corpus callosum on FA skeleton	Continuous normalized	5.43969e-06	0.999277	0.909385
25493_irnt	Weighted-mean FA in tract cingulate gyrus part of cingulum (right)	Continuous normalized	-3.63774e-06	0.999517	0.909385
25839_irnt	Volume of grey matter in Cingulate Gyrus, anterior division (right)	Continuous normalized	8.15962e-06	0.998869	0.909385
3526_irnt	Mother's age at death	Continuous normalized	1.37266e-06	0.999475	0.909385
5452	Leg pain when standing still or sitting	Categorical unordered	-4.21618e-05	0.997511	0.909385

### Sheet: Table S8
Table S8. MT-CN phenome-wide screen using raw continuous variables with adjustment for platelet and neutrophil counts. Results of phenome-wide screen for association with MT-CN PRS in the UK Biobank (N = 357,656), with FDR correction applied to all categorical variables and raw continuous variables. These tests were performed with adjustment for platelet and neutrophil counts. A dark line separates the results at q = 0.05.
UKBB Phenome-Wide Screen for MT-CN, categorical and raw continuous variables, with adjustment for neutrophil and platelet counts
Data-Field	Description	Variable Type	Beta	P	q
30090_raw	Platelet crit	Continuous raw	0.000327226	4.57389e-17	1.65463e-13
30100_raw	Mean platelet (thrombocyte) volume	Continuous raw	0.0132787	9.22801e-17	1.66914e-13
24019_raw	Particulate matter air pollution (pm10); 2007	Continuous raw	0.0229338	4.47096e-07	0.000539131
24018_raw	Nitrogen dioxide air pollution; 2007	Continuous raw	0.0786492	3.76298e-06	0.00340319
24016_raw	Nitrogen dioxide air pollution; 2005	Continuous raw	0.0703585	1.29447e-05	0.00936562
24017_raw	Nitrogen dioxide air pollution; 2006	Continuous raw	0.0600408	4.61094e-05	0.0278005
20107_1	Illnesses of father: Heart disease	Categorical unordered	-0.0149622	0.000111646	0.057698
22704_raw	Home location - north co-ordinate (rounded)	Continuous raw	-837.953	0.000166943	0.072361
41269_raw	Gestation period at first antenatal assessment	Continuous raw	-0.318772	0.000180025	0.072361
24007_raw	Particulate matter air pollution (pm2.5) absorbance; 2010	Continuous raw	0.00169558	0.00024134	0.0873059
20075_raw	Home location at assessment - north co-ordinate (rounded)	Continuous raw	-806.349	0.000277541	0.0912745
22617_4134	Job SOC coding: Transport and distribution clerks	Categorical unordered	0.170425	0.000522552	0.136197
30070_raw	Red blood cell (erythrocyte) distribution width	Continuous raw	-0.00548527	0.000527086	0.136197
30810_raw	Phosphate	Continuous raw	0.000972999	0.000484084	0.136197
20003_1140884600	Treatment/medication code: metformin	Categorical unordered	-0.0380614	0.000585791	0.141275
1538_2	Major dietary changes in the last 5 years: Yes, because of other reasons	Categorical unordered	0.0129454	0.000675767	0.148872
25717_raw	Weighted-mean ISOVF in tract inferior fronto-occipital fasciculus (right)	Continuous raw	0.000290417	0.000740747	0.148872
30300_raw	High light scatter reticulocyte count	Continuous raw	-5.80667e-05	0.000706511	0.148872
1747_2	Hair colour (natural, before greying): Red	Categorical unordered	0.0263055	0.00120698	0.20792
25728_raw	Weighted-mean ISOVF in tract superior thalamic radiation (right)	Continuous raw	0.000280596	0.00112071	0.20792
2887	Number of cigarettes previously smoked daily	Categorical ordered	-0.0225016	0.00119149	0.20792
20003_1140864752	Treatment/medication code: lansoprazole	Categorical unordered	-0.0294479	0.00143926	0.213784
20003_1141188442	Treatment/medication code: glucosamine product	Categorical unordered	-0.0217003	0.00153651	0.213784
22601_12213392	Job coding: hotel or guesthouse owner/manager; hostel warden, holiday camp manager, caravan/camping site owner/manager	Categorical unordered	-0.164189	0.00134641	0.213784
22617_1221	Job SOC coding: Hotel and accommodation managers	Categorical unordered	-0.16175	0.00147105	0.213784
25726_raw	Weighted-mean ISOVF in tract superior longitudinal fasciculus (right)	Continuous raw	0.000298072	0.00150708	0.213784
20003_1141151288	Treatment/medication code: naramig 2.5mg tablet	Categorical unordered	0.20025	0.00179253	0.216152
25463_raw	Mean ISOVF in anterior corona radiata on FA skeleton (left)	Continuous raw	0.000289744	0.00177823	0.216152
25901_raw	Volume of grey matter in Vermis Crus I Cerebellum	Continuous raw	-0.0288391	0.00170393	0.216152
5610_1	Which eye(s) affected by presbyopia: Right eye	Categorical unordered	-0.0800171	0.00166894	0.216152
22601_31143051	Job coding: building or civil engineering technician, structural engineering technician, survey technician	Categorical unordered	0.286064	0.0018909	0.220659
20001_1053	Cancer code, self-reported: non-hodgkins lymphoma	Categorical unordered	-0.120195	0.0020894	0.236203
40006_C182	Type of cancer: ICD10: C18.2 Ascending colon	Categorical unordered	-0.167859	0.00218961	0.240031
680_100	Own or rent accommodation lived in: None of the above	Categorical unordered	-0.0781015	0.00236878	0.252035
30760_raw	HDL cholesterol	Continuous raw	0.00188223	0.00254432	0.255673
30800_raw	Oestradiol	Continuous raw	5.3344	0.0024789	0.255673
20001_1065	Cancer code, self-reported: thyroid cancer	Categorical unordered	0.167176	0.0031032	0.273492
20002_1453	Non-cancer illness code, self-reported: psoriasis	Categorical unordered	-0.0468936	0.00319611	0.273492
21034	Frequency of loose/mushy/watery stools in the last 3 months	Categorical ordered	0.0157011	0.00320425	0.273492
23038	pGP3 antigen for Chlamydia trachomatis	Categorical ordered	0.0676753	0.002835	0.273492
25465_raw	Mean ISOVF in superior corona radiata on FA skeleton (left)	Continuous raw	0.000268882	0.00325086	0.273492
30130_raw	Monocyte count	Continuous raw	-0.00106128	0.00320208	0.273492
30650_raw	Aspartate aminotransferase	Continuous raw	-0.0531797	0.00321701	0.273492
20118_5	Home area population density - urban or rural: England/Wales - Urban - less sparse	Categorical unordered	0.0125007	0.00356266	0.274215
20431	Ever addicted to a behaviour or miscellanous	Categorical unordered	-0.0875961	0.00351947	0.274215
21070_0	Speed of onset of IBS symptoms: Started suddenly	Categorical unordered	-0.0573026	0.00334353	0.274215
4204	Absence of notch position in the pulse waveform	Categorical unordered	-0.0255393	0.00343288	0.274215
22617_3114	Job SOC coding: Building and civil engineering technicians	Categorical unordered	0.261368	0.00375977	0.275663
23115_raw	Leg fat percentage (left)	Continuous raw	-0.0253193	0.00382106	0.275663
24003_raw	Nitrogen dioxide air pollution; 2010	Continuous raw	0.0359579	0.00388628	0.275663
25725_raw	Weighted-mean ISOVF in tract superior longitudinal fasciculus (left)	Continuous raw	0.000249794	0.00368398	0.275663
25724_raw	Weighted-mean ISOVF in tract posterior thalamic radiation (right)	Continuous raw	0.000357291	0.00422706	0.294069
25462_raw	Mean ISOVF in anterior corona radiata on FA skeleton (right)	Continuous raw	0.000254625	0.00451512	0.308182
20003_1140888762	Treatment/medication code: ismn - isosorbide mononitrate	Categorical unordered	-0.206973	0.00473062	0.31115
25466_raw	Mean ISOVF in posterior corona radiata on FA skeleton (right)	Continuous raw	0.000359412	0.00470106	0.31115
104240	Lettuce intake	Categorical ordered	-0.0307918	0.0050497	0.326206
20002_1597	Non-cancer illness code, self-reported: tinnitus / tiniitis	Categorical unordered	0.116144	0.00536027	0.327312
2100	Seen a psychiatrist for nerves, anxiety, tension or depression	Categorical unordered	0.0149874	0.00518374	0.327312
23111_raw	Leg fat percentage (right)	Continuous raw	-0.0256055	0.00542873	0.327312
24500_raw	Greenspace percentage, buffer 1000m	Continuous raw	-0.109282	0.0052485	0.327312
1349	Processed meat intake	Categorical ordered	-0.00855795	0.00566502	0.335959
20003_1140927320	Treatment/medication code: dermol 500 lotion	Categorical unordered	0.272328	0.00579664	0.336282
20427	Frequent trouble falling or staying asleep during worst period of anxiety	Categorical unordered	-0.0390844	0.00590499	0.336282
25668_raw	Weighted-mean ICVF in tract medial lemniscus (right)	Continuous raw	0.000415211	0.00594935	0.336282
25738_raw	Discrepancy between SWI brain image and T1 brain image	Continuous raw	-0.000829309	0.00624166	0.337008
41248_2000	Destinations on discharge from hospital (recoded): Temporary place of residence	Categorical unordered	-0.0498815	0.00616815	0.337008
5160_raw	3mm regularity index (right)	Continuous raw	0.0136187	0.00615294	0.337008
25727_raw	Weighted-mean ISOVF in tract superior thalamic radiation (left)	Continuous raw	0.000225198	0.00647668	0.344554
20426	Restless during period of worst anxiety	Categorical unordered	-0.0305467	0.00717345	0.375369
20483	Ever attempted suicide	Categorical unordered	-0.0785332	0.0073004	0.375369
25667_raw	Weighted-mean ICVF in tract medial lemniscus (left)	Continuous raw	0.00038849	0.0073672	0.375369
1727	Ease of skin tanning	Categorical ordered	0.00817262	0.00901948	0.399389
1757	Facial ageing	Categorical ordered	-0.0106702	0.00831481	0.399389
20002_1572	Non-cancer illness code, self-reported: whooping cough / pertussis	Categorical unordered	-0.136798	0.00852712	0.399389
20003_1141145660	Treatment/medication code: valsartan	Categorical unordered	0.06594	0.00816034	0.399389
20548_3	Manifestations of mania or irritability: My thoughts were racing	Categorical unordered	-0.0275563	0.00883284	0.399389
23099_raw	Body fat percentage	Continuous raw	-0.0279321	0.00841937	0.399389
24006_raw	Particulate matter air pollution (pm2.5); 2010	Continuous raw	0.0047852	0.0089904	0.399389
25892_raw	Volume of grey matter in Brain-Stem	Continuous raw	-12.5473	0.00800666	0.399389
30870_raw	Triglycerides	Continuous raw	-0.00449082	0.00824254	0.399389
5111_raw	3mm asymmetry angle (left)	Continuous raw	0.754698	0.00886587	0.399389
6150_1	Vascular/heart problems diagnosed by doctor: Heart attack	Categorical unordered	-0.0301453	0.00905305	0.399389
20002_1075	Non-cancer illness code, self-reported: heart attack/myocardial infarction	Categorical unordered	-0.0299715	0.00971418	0.418351
41248_6001	Destinations on discharge from hospital (recoded): Transfer within NHS provider: General ward, young physically disabled, A&E	Categorical unordered	0.144111	0.00962982	0.418351
20003_1140869848	Treatment/medication code: methotrexate	Categorical unordered	-0.0608782	0.00991336	0.418993
728	Number of vehicles in household	Categorical ordered	-0.00822912	0.00996072	0.418993
1950	Sensitivity / hurt feelings	Categorical unordered	0.00908077	0.0103276	0.427446
20003_1140861138	Treatment/medication code: adizem-60 m/r tablet	Categorical unordered	0.146655	0.010398	0.427446
1628	Alcohol intake versus 10 years previously	Categorical ordered	0.00853208	0.010525	0.427807
20002_1256	Non-cancer illness code, self-reported: acute infective polyneuritis/guillain-barre syndrome	Categorical unordered	-0.195074	0.014882	0.437695
20003_1140863202	Treatment/medication code: temazepam	Categorical unordered	-0.0946114	0.0126187	0.437695
20003_1140868226	Treatment/medication code: aspirin	Categorical unordered	-0.0126926	0.0142625	0.437695
20003_1140888092	Treatment/medication code: elocon cream	Categorical unordered	0.167609	0.0130753	0.437695
20003_1140888502	Treatment/medication code: amiodarone	Categorical unordered	-0.141168	0.0143428	0.437695
20003_1141153032	Treatment/medication code: zanidip 10mg tablet	Categorical unordered	0.200622	0.0145597	0.437695
20111_12	Illnesses of siblings: Severe depression	Categorical unordered	0.0183469	0.0146073	0.437695
20242	Fluid intelligence completion status	Categorical ordered	0.0253997	0.0131541	0.437695
20258_raw	FEV1/ FVC ratio Z-score	Continuous raw	0.00413941	0.0133703	0.437695
20550_1	Activities undertaken to treat anxiety: Talking therapies, such as psychotherapy, counselling, group therapy or CBT	Categorical unordered	0.0241653	0.0133245	0.437695
21070_1	Speed of onset of IBS symptoms: Came on gradually	Categorical unordered	0.0400689	0.0140956	0.437695
22601_34153170	Job coding: musician, bandsman, instrumentalist, bellringer; composer, conductor; song writer	Categorical unordered	-0.198238	0.013897	0.437695
22601_35203279	Job coding: judge's or barrister's clerk, conveyancer, data protection officer, legal assistant or executive, coroner's officer, land registrar, tribunal member	Categorical unordered	-0.218865	0.0117626	0.437695
22617_3415	Job SOC coding: Musicians	Categorical unordered	-0.199252	0.011891	0.437695
22617_3520	Job SOC coding: Legal associate professionals	Categorical unordered	-0.212805	0.013191	0.437695
23035	tarp-D F1 antigen for Chlamydia trachomatis	Categorical ordered	0.0562678	0.0127918	0.437695
25373_raw	Mean ICVF in posterior thalamic radiation on FA skeleton (left)	Continuous raw	0.000647157	0.0134566	0.437695
25473_raw	Mean ISOVF in external capsule on FA skeleton (left)	Continuous raw	0.000214891	0.0112422	0.437695
25480_raw	Mean ISOVF in superior longitudinal fasciculus on FA skeleton (right)	Continuous raw	0.00023607	0.0111292	0.437695
25719_raw	Weighted-mean ISOVF in tract inferior longitudinal fasciculus (right)	Continuous raw	0.000222866	0.0113345	0.437695
25765_raw	90th percentile of BOLD effect (in group-defined mask) for faces-shapes contrast	Continuous raw	-0.00866802	0.0126682	0.437695
25913_raw	Volume of grey matter in Vermis VIIIb Cerebellum	Continuous raw	-1.20177	0.0148506	0.437695
2966_raw	Age high blood pressure diagnosed	Continuous raw	-0.0689083	0.0141591	0.437695
30280_raw	Immature reticulocyte fraction	Continuous raw	-0.000249218	0.0146422	0.437695
30860_raw	Total protein	Continuous raw	-0.0175924	0.0146138	0.437695
40006_C186	Type of cancer: ICD10: C18.6 Descending colon	Categorical unordered	-0.218138	0.014076	0.437695
41203_5742	Diagnoses - main ICD9: 5742 Calculus of gallbladder without mention of cholecystitis	Categorical unordered	-0.174712	0.0121608	0.437695
41248_6007	Destinations on discharge from hospital (recoded): Transfer within NHS provider: Geriatrics	Categorical unordered	-0.182941	0.0142796	0.437695
48_raw	Waist circumference	Continuous raw	-0.049147	0.0131884	0.437695
4825	Noisy workplace	Categorical ordered	-0.017912	0.0139098	0.437695
5109_raw	6mm asymmetry angle (right)	Continuous raw	1.47427	0.0122961	0.437695
5610_3	Which eye(s) affected by presbyopia: Both eyes	Categorical unordered	0.0463857	0.012345	0.437695
6142_7	Current employment status: Full or part-time student	Categorical unordered	-0.048626	0.0125414	0.437695
6154_1	Medication for pain relief, constipation, heartburn: Aspirin	Categorical unordered	-0.0126967	0.0126112	0.437695
20002_1477	Non-cancer illness code, self-reported: psoriatic arthropathy	Categorical unordered	-0.0936621	0.015504	0.452311
100001_raw	Food weight	Continuous raw	-4.77264	0.0183977	0.468
1309	Fresh fruit intake	Categorical ordered	0.00827521	0.0165656	0.468
1717	Skin colour	Categorical ordered	-0.00888411	0.018674	0.468
20003_1140876146	Treatment/medication code: rhinocort 50micrograms nasal spray	Categorical unordered	-0.197494	0.0190173	0.468
20003_1140927730	Treatment/medication code: epaderm ointment	Categorical unordered	0.166256	0.0186176	0.468
20003_1141172924	Treatment/medication code: desloratadine	Categorical unordered	0.111081	0.0184251	0.468
20003_1197	Treatment/medication code: evening primrose oil product	Categorical unordered	0.085407	0.018571	0.468
21039	Severity of current abdominal distension/tightness	Categorical ordered	-0.0241812	0.0186394	0.468
22601_11843115	Job coding: social services manager, community care manager, welfare services manager	Categorical unordered	-0.0892026	0.018789	0.468
22617_1184	Job SOC coding: Social services managers	Categorical unordered	-0.0883156	0.0189295	0.468
22617_9221	Job SOC coding: Hospital porters	Categorical unordered	-0.215812	0.0182191	0.468
22620_1	Job involved shift work: Yes	Categorical unordered	0.0178984	0.018601	0.468
23052	VZV seropositivity for Varicella Zoster Virus	Categorical unordered	0.11193	0.0163893	0.468
24506_raw	Natural environment percentage, buffer 1000m	Continuous raw	-0.102078	0.0182562	0.468
25365_raw	Mean ICVF in retrolenticular part of internal capsule on FA skeleton (left)	Continuous raw	0.000493778	0.0180829	0.468
25420_raw	Mean OD in posterior thalamic radiation on FA skeleton (right)	Continuous raw	0.000176058	0.0179286	0.468
25452_raw	Mean ISOVF in superior cerebellar peduncle on FA skeleton (right)	Continuous raw	0.000340408	0.0170077	0.468
25718_raw	Weighted-mean ISOVF in tract inferior longitudinal fasciculus (left)	Continuous raw	0.000193828	0.0188414	0.468
25729_raw	Weighted-mean ISOVF in tract uncinate fasciculus (left)	Continuous raw	0.00021986	0.0165722	0.468
30290_raw	High light scatter reticulocyte percentage	Continuous raw	-0.00134812	0.0183793	0.468
3404	Neck/shoulder pain for 3+ months	Categorical unordered	-0.0184813	0.018578	0.468
40006_C433	Type of cancer: ICD10: C43.3 Malignant melanoma of other and unspecified parts of face	Categorical unordered	-0.175653	0.0178565	0.468
5110_raw	6mm asymmetry angle (left)	Continuous raw	0.718373	0.0177957	0.468
25723_raw	Weighted-mean ISOVF in tract posterior thalamic radiation (left)	Continuous raw	0.000320207	0.0192543	0.470631
20003_1140872112	Treatment/medication code: epanutin 25mg capsule	Categorical unordered	0.146308	0.020299	0.483109
20003_1140923484	Treatment/medication code: topiramate	Categorical unordered	-0.171713	0.0202822	0.483109
20118_6	Home area population density - urban or rural: England/Wales - Town and Fringe - less sparse	Categorical unordered	-0.0154775	0.0202478	0.483109
24503_raw	Greenspace percentage, buffer 300m	Continuous raw	-0.0992027	0.0202558	0.483109
20548_6	Manifestations of mania or irritability: I was more creative or had more ideas than usual	Categorical unordered	-0.0431521	0.0208738	0.487175
22601_24433109	Job coding: probation officer, community service officer	Categorical unordered	-0.176087	0.0206988	0.487175
23127_raw	Trunk fat percentage	Continuous raw	-0.0280401	0.0207947	0.487175
25169_raw	Mean MO in anterior limb of internal capsule on FA skeleton (left)	Continuous raw	0.000672777	0.021135	0.490108
20003_1141171948	Treatment/medication code: adcal 600mg chewable tablet	Categorical unordered	-0.0728613	0.0219794	0.490813
2247_1	Hearing difficulty/problems: Yes	Categorical unordered	-0.00922184	0.0218968	0.490813
22617_1134	Job SOC coding: Advertising and public relations managers	Categorical unordered	0.0957624	0.0217138	0.490813
22617_9241	Job SOC coding: Security guards and related occupations	Categorical unordered	0.136126	0.0214564	0.490813
25817_raw	Volume of grey matter in Superior Parietal Lobule (right)	Continuous raw	11.9599	0.0217486	0.490813
6139_100	Gas or solid-fuel cooking/heating: None of the above	Categorical unordered	0.010254	0.0219607	0.490813
20002_1649	Non-cancer illness code, self-reported: fracture shaft of femur	Categorical unordered	0.164182	0.0229766	0.492
20003_1141182632	Treatment/medication code: spiriva 18micrograms inhalation capsule	Categorical unordered	-0.104604	0.0221942	0.492
20111_2	Illnesses of siblings: Stroke	Categorical unordered	-0.0248398	0.0229628	0.492
20127_raw	Neuroticism score	Continuous raw	0.0137093	0.0232566	0.492
2149	Lifetime number of sexual partners	Categorical ordered	0.00802628	0.0231494	0.492
2217_raw	Age started wearing glasses or contact lenses	Continuous raw	-0.0692554	0.0226479	0.492
22601_81252835	Job coding: metal working machine operator, fettler, grinder, metal cutter, metal machinist, metal polisher, press operator, shot blaster, tool room machinist	Categorical unordered	-0.203496	0.0223224	0.492
25468_raw	Mean ISOVF in posterior thalamic radiation on FA skeleton (right)	Continuous raw	0.000251647	0.0230421	0.492
25722_raw	Weighted-mean ISOVF in tract medial lemniscus (right)	Continuous raw	0.00038081	0.0225171	0.492
20002_1417	Non-cancer illness code, self-reported: nasal polyps	Categorical unordered	-0.0582874	0.0240262	0.496349
20002_1455	Non-cancer illness code, self-reported: chronic skin ulcers	Categorical unordered	0.218509	0.0245136	0.496349
2247_0	Hearing difficulty/problems: No	Categorical unordered	0.00904257	0.0245599	0.496349
22601_11423230	Job coding: customer care/relations manager, help desk manager	Categorical unordered	-0.113484	0.0240703	0.496349
22601_92413455	Job coding: security guard/officer, night watchman, store detective, private detective, bodyguard, gateman, door keeper, cctv operator, patrolman	Categorical unordered	0.137596	0.0239504	0.496349
25467_raw	Mean ISOVF in posterior corona radiata on FA skeleton (left)	Continuous raw	0.000255149	0.0243278	0.496349
25481_raw	Mean ISOVF in superior longitudinal fasciculus on FA skeleton (left)	Continuous raw	0.00018431	0.0243144	0.496349
25592_raw	Weighted-mean L1 in tract superior thalamic radiation (left)	Continuous raw	5.31657e-07	0.0241395	0.496349
1031	Frequency of friend/family visits	Categorical ordered	0.00689418	0.0256706	0.515915
1458	Cereal intake	Categorical ordered	0.00695835	0.031467	0.52191
1508_2	Coffee type: Instant coffee	Categorical unordered	-0.00844883	0.0297694	0.52191
20001_1024	Cancer code, self-reported: liver/hepatocellular cancer	Categorical unordered	-0.193441	0.0282459	0.52191
20002_1238	Non-cancer illness code, self-reported: pituitary adenoma/tumour	Categorical unordered	-0.150105	0.0279082	0.52191
20002_1387	Non-cancer illness code, self-reported: hayfever/allergic rhinitis	Categorical unordered	0.0158569	0.0304642	0.52191
20002_1414	Non-cancer illness code, self-reported: throat or larynx disorder	Categorical unordered	-0.126421	0.0287154	0.52191
20003_1140860728	Treatment/medication code: quinapril	Categorical unordered	0.180992	0.0321898	0.52191
20003_1140872228	Treatment/medication code: gabapentin	Categorical unordered	-0.054467	0.0307505	0.52191
20003_1140879792	Treatment/medication code: terbutaline	Categorical unordered	0.0956465	0.0286343	0.52191
20003_1141166294	Treatment/medication code: leflunomide	Categorical unordered	-0.186619	0.0293038	0.52191
20003_1141172918	Treatment/medication code: celluvisc 1% single-use eye drops	Categorical unordered	0.133452	0.0328939	0.52191
20003_1141192916	Treatment/medication code: rino clenil 50micrograms nasal spray	Categorical unordered	-0.0840448	0.0328279	0.52191
20079_7	Day-of-week questionnaire completion requested: Sunday	Categorical unordered	-0.198514	0.0321891	0.52191
20090_352	Type of fat/oil used in cooking: Cooking fat unknown	Categorical unordered	0.0263019	0.0277379	0.52191
20090_364	Type of fat/oil used in cooking: Lard	Categorical unordered	-0.0979955	0.0279578	0.52191
20150_raw	Forced expiratory volume in 1-second (FEV1), Best measure	Continuous raw	-0.00234674	0.0308166	0.52191
20256_raw	Forced expiratory volume in 1-second (FEV1) Z-score	Continuous raw	0.00448619	0.0312085	0.52191
20262	Myopia diagnosis	Categorical ordered	0.0173377	0.0291101	0.52191
20419	Difficulty concentrating during worst period of anxiety	Categorical unordered	-0.0283292	0.0277739	0.52191
20534	Sleeping too much	Categorical unordered	0.0259128	0.0304359	0.52191
22601_32113072	Job coding: nurse (of any kind, at any level)	Categorical unordered	0.0327917	0.0328486	0.52191
22601_41342670	Job coding: road transport/traffic clerk, distribution clerk/controller, shipping clerk/controller, fleet controller/administrator, traffic officer (road haulage)	Categorical unordered	0.153073	0.0298258	0.52191
2492	Taking other prescription medications	Categorical unordered	-0.00778139	0.0265249	0.52191
25168_raw	Mean MO in anterior limb of internal capsule on FA skeleton (right)	Continuous raw	0.000649875	0.0302778	0.52191
25216_raw	Mean L1 in anterior limb of internal capsule on FA skeleton (right)	Continuous raw	6.14247e-07	0.0308888	0.52191
25421_raw	Mean OD in posterior thalamic radiation on FA skeleton (left)	Continuous raw	0.000149334	0.0321948	0.52191
25464_raw	Mean ISOVF in superior corona radiata on FA skeleton (right)	Continuous raw	0.000210666	0.0267257	0.52191
25683_raw	Weighted-mean OD in tract parahippocampal part of cingulum (left)	Continuous raw	0.000357115	0.031809	0.52191
25697_raw	Weighted-mean OD in tract posterior thalamic radiation (right)	Continuous raw	0.000142557	0.0311441	0.52191
25700_raw	Weighted-mean OD in tract superior thalamic radiation (left)	Continuous raw	-0.00019959	0.0328331	0.52191
25862_raw	Volume of grey matter in Frontal Operculum Cortex (left)	Continuous raw	3.08511	0.0323407	0.52191
25900_raw	Volume of grey matter in Crus I Cerebellum (left)	Continuous raw	-18.8316	0.0325455	0.52191
30150	Eosinophill count	Categorical ordered	-0.00705764	0.0267498	0.52191
30730_raw	Gamma glutamyltransferase	Continuous raw	-0.15474	0.0310552	0.52191
3146_raw	Speed of sound through heel	Continuous raw	-0.163566	0.0328468	0.52191
3148_raw	Heel bone mineral density (BMD)	Continuous raw	-0.000638069	0.0304488	0.52191
40001_C221	Underlying (primary) cause of death: ICD10: C22.1 Intrahepatic bile duct carcinoma	Categorical unordered	0.172402	0.0270326	0.52191
40001_C800	Underlying (primary) cause of death: ICD10: C80.0 Malignant neoplasm, primary site unknown, so stated	Categorical unordered	-0.215166	0.0272459	0.52191
40006_C444	Type of cancer: ICD10: C44.4 Skin of scalp and neck	Categorical unordered	-0.068846	0.0274271	0.52191
41203_4709	Diagnoses - main ICD9: 4709 Deflected nasal septum	Categorical unordered	-0.139551	0.0307015	0.52191
41286_raw	Mother age on date of delivery	Continuous raw	0.0766977	0.0306869	0.52191
5086_raw	Cylindrical power (left)	Continuous raw	-0.00543007	0.0293264	0.52191
5108_raw	3mm asymmetry angle (right)	Continuous raw	0.88623	0.0270566	0.52191
6142_100	Current employment status: None of the above	Categorical unordered	-0.0536464	0.0303735	0.52191
6157_4	Why stopped smoking: Financial reasons	Categorical unordered	0.0175808	0.028793	0.52191
6160_100	Leisure/social activities: None of the above	Categorical unordered	-0.00804489	0.0309497	0.52191
6164_4	Types of physical activity in last 4 weeks: Light DIY (eg: pruning, watering the lawn)	Categorical unordered	0.00755017	0.0277938	0.52191
845	Age completed full time education	Categorical ordered	0.00858314	0.0282773	0.52191
1538_1	Major dietary changes in the last 5 years: Yes, because of illness	Categorical unordered	-0.0118433	0.0338564	0.522344
1970	Nervous feelings	Categorical unordered	0.00868171	0.0333446	0.522344
20003_1140884464	Treatment/medication code: dihydrocodeine	Categorical unordered	-0.0611406	0.0332762	0.522344
23128_raw	Trunk fat mass	Continuous raw	-0.0184306	0.0336778	0.522344
25374_raw	Mean ICVF in sagittal stratum on FA skeleton (right)	Continuous raw	0.000557737	0.033814	0.522344
25706_raw	Weighted-mean ISOVF in tract anterior thalamic radiation (left)	Continuous raw	0.000201893	0.0334136	0.522344
2877_3	Type of tobacco previously smoked: Cigars or pipes	Categorical unordered	-0.0352873	0.033932	0.522344
41248_7003	Destinations on discharge from hospital (recoded): Nursing, residential care, group home: Non-NHS	Categorical unordered	-0.0829041	0.0340826	0.522439
20003_1140882236	Treatment/medication code: seroxat 20mg tablet	Categorical unordered	0.0975556	0.035673	0.52673
20090_396	Type of fat/oil used in cooking: Other type fat	Categorical unordered	-0.106711	0.0348162	0.52673
20548_1	Manifestations of mania or irritability: I was more talkative than usual	Categorical unordered	-0.0300321	0.0349518	0.52673
22601_41423445	Job coding: emergency services control room/radio operator/officer	Categorical unordered	-0.169661	0.0355357	0.52673
25155_raw	Mean MO in body of corpus callosum on FA skeleton	Continuous raw	-0.000461556	0.035016	0.52673
25237_raw	Mean L1 in cingulum hippocampus on FA skeleton (left)	Continuous raw	-7.19558e-07	0.0355547	0.52673
3063_raw	Forced expiratory volume in 1-second (FEV1)	Continuous raw	-0.00209204	0.0347874	0.52673
4946	FI2 : identify largest number	Categorical unordered	0.0703276	0.0355565	0.52673
5159_raw	3mm asymmetry index (right)	Continuous raw	0.0516005	0.0356315	0.52673
20003_1140871050	Treatment/medication code: calcichew d3 tablet	Categorical unordered	0.0370521	0.0364292	0.528009
20003_1140888538	Treatment/medication code: zinc product	Categorical unordered	0.043746	0.0365984	0.528009
20154_raw	Forced expiratory volume in 1-second (FEV1), predicted percentage	Continuous raw	-0.103101	0.0373652	0.528009
20417	Tense, sore, or aching muscles during worst period of anxiety	Categorical unordered	-0.0243352	0.0367393	0.528009
25141_raw	Mean MD in cingulum hippocampus on FA skeleton (left)	Continuous raw	-4.69502e-07	0.037083	0.528009
25381_raw	Mean ICVF in cingulum hippocampus on FA skeleton (left)	Continuous raw	0.000411296	0.0364212	0.528009
3147_raw	Heel quantitative ultrasound index (QUI), direct entry	Continuous raw	-0.0974724	0.0373308	0.528009
40006_C221	Type of cancer: ICD10: C22.1 Intrahepatic bile duct carcinoma	Categorical unordered	0.197703	0.0364002	0.528009
41203_8020	Diagnoses - main ICD9: 8020 Fracture of nasal bones, closed	Categorical unordered	0.208152	0.0369499	0.528009
6179_4	Mineral and other dietary supplements: Zinc	Categorical unordered	0.0180915	0.0371981	0.528009
78_raw	Heel bone mineral density (BMD) T-score, automated	Continuous raw	-0.00550351	0.0373075	0.528009
20003_1140871196	Treatment/medication code: lodine 200mg tablet	Categorical unordered	-0.170635	0.039797	0.531641
20003_1140909936	Treatment/medication code: indometacin	Categorical unordered	0.137112	0.0388411	0.531641
22601_11123211	Job coding: director or chief executive of private organisation/company, company chairman or president, general manager	Categorical unordered	-0.0414882	0.0378439	0.531641
22601_71113328	Job coding: sales assistant, retail/shop assistant, counter assistant, sub post office assistant, takeaway food worker	Categorical unordered	-0.0324327	0.0382846	0.531641
22613_0	Worked with paints, thinners or glues: Rarely/never	Categorical unordered	-0.0359913	0.0393571	0.531641
22617_2443	Job SOC coding: Probation officers	Categorical unordered	-0.136063	0.0381311	0.531641
22617_8125	Job SOC coding: Metal working machine operatives	Categorical unordered	-0.181276	0.0385687	0.531641
23100_raw	Whole body fat mass	Continuous raw	-0.0319115	0.0401224	0.531641
23119_raw	Arm fat percentage (right)	Continuous raw	-0.0258227	0.0394829	0.531641
25472_raw	Mean ISOVF in external capsule on FA skeleton (right)	Continuous raw	0.000186979	0.0398318	0.531641
25494_raw	Weighted-mean FA in tract parahippocampal part of cingulum (left)	Continuous raw	-0.000383189	0.0398924	0.531641
25552_raw	Weighted-mean MO in tract forceps major	Continuous raw	-0.000459315	0.0404145	0.531641
25593_raw	Weighted-mean L1 in tract superior thalamic radiation (right)	Continuous raw	5.00029e-07	0.0403672	0.531641
2644	Light smokers, at least 100 smokes in lifetime	Categorical unordered	-0.0135818	0.0396887	0.531641
40006_C443	Type of cancer: ICD10: C44.3 Skin of other and unspecified parts of face	Categorical unordered	-0.0300175	0.0384543	0.531641
40006_D45	Type of cancer: ICD10: D45 Polycythaemia vera	Categorical unordered	0.189474	0.0401983	0.531641
41203_4549	Diagnoses - main ICD9: 4549 Varicose veins of lower extremity without ulcer/inflammation	Categorical unordered	-0.0704871	0.0391486	0.531641
6147_5	Reason for glasses/contact lenses: For a 'squint' or 'turn' in an eye since childhood (called 'strabismus')	Categorical unordered	-0.053781	0.0387097	0.531641
6159_2	Pain type(s) experienced in last month: Facial pain	Categorical unordered	0.0262979	0.0391068	0.531641
20552_2	Behavioural and miscellaneous addictions: A behaviour	Categorical unordered	-0.0603774	0.0411424	0.535958
25910_raw	Volume of grey matter in Vermis VIIIa Cerebellum	Continuous raw	-1.95813	0.0411346	0.535958
2654_9	Non-butter spread type details: Other type of spread/margarine	Categorical unordered	-0.0258093	0.0411871	0.535958
22617_3211	Job SOC coding: Nurses	Categorical unordered	0.0307363	0.0414692	0.537694
25375_raw	Mean ICVF in sagittal stratum on FA skeleton (left)	Continuous raw	0.000500651	0.0416413	0.537998
1050	Time spend outdoors in summer	Categorical ordered	-0.0069158	0.0440559	0.538752
20002_1191	Non-cancer illness code, self-reported: gastrointestinal bleeding	Categorical unordered	-0.179868	0.0437791	0.538752
20003_1141200322	Treatment/medication code: solifenacin	Categorical unordered	0.0877874	0.0442547	0.538752
20404	Ever physically dependent on alcohol	Categorical unordered	0.0919224	0.0429049	0.538752
20459	General happiness with own health	Categorical ordered	-0.0110861	0.0441571	0.538752
20501	Ever had period of mania / excitability	Categorical unordered	-0.0303586	0.0444342	0.538752
21047	Number of weeks (in the last year) at work suffering because of IBS	Categorical ordered	-0.0542635	0.0430597	0.538752
22617_7211	Job SOC coding: Call centre agents/operators	Categorical unordered	0.0742735	0.0436531	0.538752
25354_raw	Mean ICVF in inferior cerebellar peduncle on FA skeleton (right)	Continuous raw	0.00035855	0.0439895	0.538752
25383_raw	Mean ICVF in fornix cres+stria terminalis on FA skeleton (left)	Continuous raw	0.000419224	0.0445293	0.538752
25586_raw	Weighted-mean L1 in tract medial lemniscus (left)	Continuous raw	7.0004e-07	0.0434911	0.538752
25587_raw	Weighted-mean L1 in tract medial lemniscus (right)	Continuous raw	7.20928e-07	0.0442169	0.538752
4079_raw	Diastolic blood pressure, automated reading	Continuous raw	-0.0345104	0.0438225	0.538752
4080_raw	Systolic blood pressure, automated reading	Continuous raw	-0.0602787	0.0439757	0.538752
41203_5997	Diagnoses - main ICD9: 5997 Haematuria	Categorical unordered	0.164748	0.0427186	0.538752
5097_raw	6mm weak meridian (left)	Continuous raw	0.0112899	0.0421881	0.538752
5161_raw	6mm regularity index (right)	Continuous raw	0.0159573	0.0433048	0.538752
5832_1	Which eye(s) affected by hypermetropia (long sight): Right eye	Categorical unordered	-0.0644986	0.0442616	0.538752
6020_32	Completion status of test: Participant reported chest-pain and/or other discomfort	Categorical unordered	-0.146219	0.0438134	0.538752
20001_1063	Cancer code, self-reported: primary bone cancer	Categorical unordered	-0.19782	0.0447261	0.539329
24004_raw	Nitrogen oxides air pollution; 2010	Continuous raw	0.0508229	0.0451838	0.539972
25664_raw	Weighted-mean ICVF in tract inferior longitudinal fasciculus (left)	Continuous raw	0.000410019	0.0452272	0.539972
41248_1000	Destinations on discharge from hospital (recoded): Usual Place of residence	Categorical unordered	-0.0087504	0.0449696	0.539972
1369	Beef intake	Categorical ordered	-0.00634797	0.0462219	0.541772
20423	Keyed up or on edge during worst period of anxiety	Categorical unordered	-0.0272916	0.0460932	0.541772
20549_1	Substances taken for anxiety: Unprescribed medication (more than once)	Categorical unordered	-0.0409911	0.0460439	0.541772
23112_raw	Leg fat mass (right)	Continuous raw	-0.00524912	0.046046	0.541772
25431_raw	Mean OD in fornix cres+stria terminalis on FA skeleton (left)	Continuous raw	0.000286852	0.0460821	0.541772
25484_raw	Mean ISOVF in uncinate fasciculus on FA skeleton (right)	Continuous raw	-0.000161007	0.0462765	0.541772
20001_1032	Cancer code, self-reported: brain cancer / primary malignant brain tumour	Categorical unordered	-0.15702	0.0471246	0.542011
20002_1220	Non-cancer illness code, self-reported: diabetes	Categorical unordered	-0.0176564	0.0472479	0.542011
23116_raw	Leg fat mass (left)	Continuous raw	-0.0050932	0.0473457	0.542011
25007_raw	Volume of white matter (normalised for head size)	Continuous raw	-457.997	0.0469605	0.542011
25162_raw	Mean MO in inferior cerebellar peduncle on FA skeleton (right)	Continuous raw	-0.00110422	0.0471481	0.542011
25665_raw	Weighted-mean ICVF in tract inferior longitudinal fasciculus (right)	Continuous raw	0.000405084	0.0465719	0.542011
30630_raw	Apolipoprotein A	Continuous raw	0.000889545	0.0473179	0.542011
22601_41313272	Job coding: filing clerk, records assistant/clerk	Categorical unordered	-0.0884814	0.0475105	0.542182
22617_7111	Job SOC coding: Sales and retail assistants	Categorical unordered	-0.0305788	0.0484359	0.551004
20541	Difficulty stopping worrying during worst period of anxiety	Categorical unordered	-0.0458606	0.0487007	0.55228
25372_raw	Mean ICVF in posterior thalamic radiation on FA skeleton (right)	Continuous raw	0.000519953	0.0497107	0.561373
25713_raw	Weighted-mean ISOVF in tract corticospinal tract (right)	Continuous raw	0.00019143	0.0498129	0.561373
23123_raw	Arm fat percentage (left)	Continuous raw	-0.0247766	0.0503235	0.564649
6159_7	Pain type(s) experienced in last month: Knee pain	Categorical unordered	-0.00816754	0.0504158	0.564649
22612_1	Worked with materials containing asbestos: Sometimes	Categorical unordered	-0.0238923	0.0508289	0.564808
25716_raw	Weighted-mean ISOVF in tract inferior fronto-occipital fasciculus (left)	Continuous raw	0.000156674	0.050625	0.564808
5855_2	Which eye(s) affected by astigmatism: Left eye	Categorical unordered	0.0558646	0.0508984	0.564808
2010	Suffer from 'nerves'	Categorical unordered	0.00828268	0.051248	0.565765
41205_V587	Diagnoses - secondary ICD9: V587 Other endoscopy with no abnormality found	Categorical unordered	0.176696	0.0512974	0.565765
20003_1141164086	Treatment/medication code: salmeterol+fluticasone propionate	Categorical unordered	0.0796129	0.0514835	0.566092
4200_raw	Position of the shoulder on the pulse waveform	Continuous raw	-0.0269705	0.0518127	0.567985
22617_1142	Job SOC coding: Customer care managers	Categorical unordered	-0.0856667	0.0522143	0.56894
25135_raw	Mean MD in sagittal stratum on FA skeleton (left)	Continuous raw	-4.69421e-07	0.0520759	0.56894
30170	Nucleated red blood cell count	Categorical ordered	0.0356032	0.0527188	0.569293
30230	Nucleated red blood cell percentage	Categorical ordered	0.0356497	0.0525754	0.569293
40001_I259	Underlying (primary) cause of death: ICD10: I25.9 Chronic ischaemic heart disease, unspecified	Categorical unordered	-0.0924012	0.052504	0.569293
25918_raw	Volume of grey matter in X Cerebellum (left)	Continuous raw	-0.868354	0.0528819	0.569353
20003_1140873608	Treatment/medication code: erythromycin	Categorical unordered	0.119862	0.0533307	0.569538
25707_raw	Weighted-mean ISOVF in tract anterior thalamic radiation (right)	Continuous raw	0.000172332	0.053178	0.569538
26422_raw	Access to services score (Wales)	Continuous raw	0.215077	0.0533713	0.569538
20084_477	Vitamin and/or mineral supplement use: Vitamin B12	Categorical unordered	-0.0614236	0.0539401	0.573915
20110_100	Illnesses of mother: None of the above (group 1)	Categorical unordered	0.00698115	0.054371	0.575336
25710_raw	Weighted-mean ISOVF in tract parahippocampal part of cingulum (left)	Continuous raw	0.000478857	0.0543918	0.575336
25148_raw	Mean MD in uncinate fasciculus on FA skeleton (right)	Continuous raw	-3.80041e-07	0.054721	0.577132
25548_raw	Weighted-mean MO in tract parahippocampal part of cingulum (left)	Continuous raw	-0.000776918	0.0549071	0.57741
20161_raw	Pack years of smoking	Continuous raw	-0.105628	0.0553904	0.580805
20003_1140923402	Treatment/medication code: co-amilofruse	Categorical unordered	-0.105367	0.0557199	0.582571
2443	Diabetes diagnosed by doctor	Categorical unordered	-0.0154468	0.0560068	0.583883
2473	Other serious medical condition/disability diagnosed by doctor	Categorical unordered	-0.00815036	0.0565116	0.587453
20118_8	Home area population density - urban or rural: England/Wales - Hamlet and Isolated Dwelling - less sparse	Categorical unordered	0.0219409	0.0578542	0.598217
22611_0	Workplace had a lot of cigarette smoke from other people smoking: Rarely/never	Categorical unordered	-0.0184477	0.0578778	0.598217
30260_raw	Mean reticulocyte volume	Continuous raw	-0.0250232	0.0583357	0.601232
22617_1112	Job SOC coding: Directors and chief executives of major organisations	Categorical unordered	-0.0372292	0.0585286	0.601506
2296	Falls in the last year	Categorical ordered	-0.00809572	0.0590126	0.602407
25456_raw	Mean ISOVF in anterior limb of internal capsule on FA skeleton (right)	Continuous raw	0.000249139	0.0591158	0.602407
6149_6	Mouth/teeth dental problems: Dentures	Categorical unordered	-0.00899671	0.0590689	0.602407
25080_raw	Mean FA in superior corona radiata on FA skeleton (right)	Continuous raw	0.000284862	0.0593421	0.603015
25800_raw	Volume of grey matter in Superior Temporal Gyrus, posterior division (left)	Continuous raw	-5.2033	0.0597682	0.605643
1220	Daytime dozing / sleeping (narcolepsy)	Categorical ordered	0.00754278	0.063879	0.607858
1428_0	Spread type: Never/rarely use spread	Categorical unordered	0.0103864	0.0663115	0.607858
1448_1	Bread type: White	Categorical unordered	-0.00745445	0.0627446	0.607858
1468_5	Cereal type: Other (e.g. Cornflakes, Frosties)	Categorical unordered	-0.00888925	0.0618737	0.607858
1538_0	Major dietary changes in the last 5 years: No	Categorical unordered	-0.00643364	0.0666372	0.607858
20002_1112	Non-cancer illness code, self-reported: chronic obstructive airways disease/copd	Categorical unordered	-0.0535971	0.0667503	0.607858
20002_1226	Non-cancer illness code, self-reported: hypothyroidism/myxoedema	Categorical unordered	0.0148948	0.0631733	0.607858
20003_1140862572	Treatment/medication code: budesonide	Categorical unordered	0.0692305	0.0653356	0.607858
20003_1140867490	Treatment/medication code: lithium product	Categorical unordered	0.102399	0.0652675	0.607858
20003_1141169520	Treatment/medication code: cosopt 2%/0.5% eye drops	Categorical unordered	0.105444	0.0645369	0.607858
20074_raw	Home location at assessment - east co-ordinate (rounded)	Continuous raw	194.994	0.0656219	0.607858
20118_11	Home area population density - urban or rural: Scotland - Large Urban Area	Categorical unordered	-0.0157697	0.0666815	0.607858
20118_16	Home area population density - urban or rural: Scotland - Accessible Rural	Categorical unordered	-0.0543484	0.0653676	0.607858
2030	Guilty feelings	Categorical unordered	0.00719129	0.0627438	0.607858
20536_1	Weight change during worst episode of depression: Gained weight	Categorical unordered	-0.0214116	0.0635968	0.607858
21038	Currently suffer from abdominal distension	Categorical unordered	0.0127818	0.0646405	0.607858
21051	Degree bothered by headaches in the last 3 months	Categorical ordered	0.0110744	0.060446	0.607858
22601_21212592	Job coding: civil engineer	Categorical unordered	-0.0855889	0.0660667	0.607858
22601_82122605	Job coding: van driver, delivery driver, courier driver	Categorical unordered	0.068453	0.0644828	0.607858
22607_1	Workplace very cold: Sometimes	Categorical unordered	0.0126346	0.0644171	0.607858
22609_2	Workplace very dusty: Often	Categorical unordered	-0.0205937	0.0656911	0.607858
22617_8212	Job SOC coding: Van drivers	Categorical unordered	0.0679307	0.0621928	0.607858
23065	BKV seropositivity for Human Polyomavirus BKV	Categorical unordered	0.107878	0.0606065	0.607858
25009_raw	Volume of brain, grey+white matter (normalised for head size)	Continuous raw	-668.089	0.061811	0.607858
25030_raw	Median T2star in putamen (left)	Continuous raw	-0.0530127	0.0632044	0.607858
25292_raw	Mean L2 in uncinate fasciculus on FA skeleton (right)	Continuous raw	-4.98989e-07	0.0646411	0.607858
25327_raw	Mean L3 in sagittal stratum on FA skeleton (left)	Continuous raw	-4.80591e-07	0.061667	0.607858
25687_raw	Weighted-mean OD in tract forceps major	Continuous raw	0.000124769	0.0611876	0.607858
25712_raw	Weighted-mean ISOVF in tract corticospinal tract (left)	Continuous raw	0.000174686	0.0620001	0.607858
25792_raw	Volume of grey matter in Inferior Frontal Gyrus, pars opercularis (left)	Continuous raw	5.69507	0.0639213	0.607858
25902_raw	Volume of grey matter in Crus I Cerebellum (right)	Continuous raw	-17.9229	0.0612625	0.607858
25920_raw	Volume of grey matter in X Cerebellum (right)	Continuous raw	-0.834739	0.0634514	0.607858
30250_raw	Reticulocyte count	Continuous raw	-0.000121695	0.0643912	0.607858
3571	Back pain for 3+ months	Categorical unordered	-0.0134564	0.0658749	0.607858
4124_raw	Heel bone mineral density (BMD) (right)	Continuous raw	-0.000660815	0.0666609	0.607858
4674	Private healthcare	Categorical ordered	-0.0119371	0.0639837	0.607858
4924	Attempted fluid intelligence (FI) test.	Categorical unordered	-0.0490872	0.0645651	0.607858
6145_4	Illness, injury, bereavement, stress in last 2 years: Death of a spouse or partner	Categorical unordered	-0.0254897	0.0653027	0.607858
6151_6	Fractured bone site(s): Arm	Categorical unordered	-0.0310401	0.0668761	0.607858
6159_6	Pain type(s) experienced in last month: Hip pain	Categorical unordered	-0.0100369	0.0642763	0.607858
6179_6	Mineral and other dietary supplements: Selenium	Categorical unordered	0.0209129	0.0619551	0.607858
25739_raw	Discrepancy between rfMRI brain image and T1 brain image	Continuous raw	-0.00070926	0.067253	0.608228
884	Number of days/week of moderate physical activity 10+ minutes	Categorical ordered	-0.00559808	0.0670867	0.608228
20116_2	Smoking status: Current	Categorical unordered	0.0105884	0.0678779	0.612348
25790_raw	Volume of grey matter in Inferior Frontal Gyrus, pars triangularis (left)	Continuous raw	6.12082	0.0681433	0.613214
100580	Alcohol consumed	Categorical unordered	-0.0166687	0.0687668	0.614872
20003_1141182628	Treatment/medication code: tiotropium	Categorical unordered	0.063227	0.0685373	0.614872
21057	Degree bothered by pain/problems during intercourse in the last 3 months	Categorical ordered	-0.016656	0.0693209	0.614872
25048_raw	Median BOLD effect (in group-defined mask) for faces-shapes contrast	Continuous raw	-0.00361923	0.0689916	0.614872
25229_raw	Mean L1 in posterior thalamic radiation on FA skeleton (left)	Continuous raw	-7.10485e-07	0.0693413	0.614872
5104_raw	3mm strong meridian angle (left)	Continuous raw	0.227054	0.0693474	0.614872
22147_raw	Age asthma diagnosed by doctor	Continuous raw	0.326476	0.0697704	0.61711
20003_1140872338	Treatment/medication code: madopar 62.5 capsule	Categorical unordered	-0.181464	0.0699501	0.61719
20003_1140879818	Treatment/medication code: metoprolol	Categorical unordered	-0.071039	0.0705107	0.617617
24005_raw	Particulate matter air pollution (pm10); 2010	Continuous raw	0.00608801	0.0705087	0.617617
25701_raw	Weighted-mean OD in tract superior thalamic radiation (right)	Continuous raw	-0.000172363	0.0704992	0.617617
100022	Alcohol	Categorical ordered	-0.0153767	0.0723503	0.621701
1448_3	Bread type: Wholemeal or wholegrain	Categorical unordered	0.00639923	0.0718019	0.621701
20002_1311	Non-cancer illness code, self-reported: spine arthritis/spondylitis	Categorical unordered	0.0329436	0.0718475	0.621701
20003_1141167932	Treatment/medication code: rizatriptan	Categorical unordered	-0.110528	0.0722634	0.621701
22617_9134	Job SOC coding: Packers, bottlers, canners, fillers	Categorical unordered	0.0784683	0.0723501	0.621701
23104_raw	Body mass index (BMI)	Continuous raw	-0.014293	0.0726557	0.621701
2654_6	Non-butter spread type details: Olive oil based spread (eg: Bertolli)	Categorical unordered	0.00978167	0.0720381	0.621701
3064_raw	Peak expiratory flow (PEF)	Continuous raw	-0.320638	0.0726954	0.621701
3144_raw	Heel Broadband ultrasound attenuation, direct entry	Continuous raw	-0.0735191	0.0725028	0.621701
40006_D352	Type of cancer: ICD10: D35.2 Pituitary gland	Categorical unordered	-0.1334	0.0711519	0.621701
20003_1140863182	Treatment/medication code: nitrazepam	Categorical unordered	0.125837	0.0741301	0.6228
20003_1140874744	Treatment/medication code: gliclazide	Categorical unordered	-0.0337632	0.0736438	0.6228
20003_1140884696	Treatment/medication code: clobetasone	Categorical unordered	0.174764	0.073518	0.6228
20003_1141171932	Treatment/medication code: levetiracetam	Categorical unordered	-0.148895	0.0733201	0.6228
22608_2	Workplace very hot: Often	Categorical unordered	-0.0193167	0.0741678	0.6228
23007_raw	pp150 Nter antigen for Human Cytomegalovirus	Continuous raw	-41.6396	0.0737983	0.6228
25356_raw	Mean ICVF in superior cerebellar peduncle on FA skeleton (right)	Continuous raw	0.000266937	0.0731322	0.6228
680_3	Own or rent accommodation lived in: Rent - from local authority, local council, housing association	Categorical unordered	-0.0137981	0.0742013	0.6228
2754_raw	Age at first live birth	Continuous raw	0.022362	0.0744921	0.623794
22601_24513424	Job coding: librarian, assistant librarian	Categorical unordered	-0.0972277	0.0748027	0.62473
25561_raw	Weighted-mean MO in tract posterior thalamic radiation (left)	Continuous raw	-0.000516155	0.0749493	0.62473
5105_raw	6mm strong meridian angle (left)	Continuous raw	0.290143	0.0752926	0.626148
30190_raw	Monocyte percentage	Continuous raw	-0.00750648	0.0757225	0.628279
25165_raw	Mean MO in superior cerebellar peduncle on FA skeleton (left)	Continuous raw	-0.000331599	0.0759597	0.628806
1259	Smoking/smokers in household	Categorical ordered	-0.0104847	0.0768187	0.629071
20003_1140865578	Treatment/medication code: mesalazine	Categorical unordered	-0.0814156	0.0765768	0.629071
20003_1141173328	Treatment/medication code: ursodeoxycholic acid	Categorical unordered	-0.168302	0.0766836	0.629071
20003_1141176570	Treatment/medication code: fosamax 5mg tablet	Categorical unordered	-0.0881605	0.0766516	0.629071
20183	FI10 : arithmetic sequence recognition	Categorical unordered	-0.0381741	0.0768612	0.629071
20003_1140867876	Treatment/medication code: prozac 20mg capsule	Categorical unordered	-0.0830257	0.0771653	0.629087
22617_3115	Job SOC coding: Quality assurance technicians	Categorical unordered	-0.0974184	0.077211	0.629087
12336_raw	Ventricular rate	Continuous raw	-0.107462	0.0783369	0.629953
129_raw	Place of birth in UK - north co-ordinate	Continuous raw	-363.185	0.0783621	0.629953
20003_1140909702	Treatment/medication code: sulfasalazine	Categorical unordered	-0.0687697	0.0778854	0.629953
25181_raw	Mean MO in posterior thalamic radiation on FA skeleton (left)	Continuous raw	-0.000720552	0.0782488	0.629953
2877_1	Type of tobacco previously smoked: Manufactured cigarettes	Categorical unordered	0.019571	0.0782854	0.629953
5843_1	Which eye(s) affected by myopia (short sight): Right eye	Categorical unordered	0.0460474	0.0779022	0.629953
135	Number of self-reported non-cancer illnesses	Categorical ordered	-0.00563717	0.0824991	0.637945
1379	Lamb/mutton intake	Categorical ordered	-0.00577961	0.0825167	0.637945
20002_1079	Non-cancer illness code, self-reported: cardiomyopathy	Categorical unordered	-0.102109	0.081701	0.637945
20003_1140864184	Treatment/medication code: dovonex 50micrograms/g cream	Categorical unordered	-0.122242	0.0811648	0.637945
20003_1141179974	Treatment/medication code: cozaar 25mg tablet	Categorical unordered	-0.087918	0.0826123	0.637945
20003_1141192740	Treatment/medication code: ezetrol 10mg tablet	Categorical unordered	0.0695431	0.0801018	0.637945
20114_101	Illnesses of adopted siblings: None of the above (group 2)	Categorical unordered	-0.116014	0.0818469	0.637945
22601_11222591	Job coding: manager in construction, clerk of works, site manager, contracts manager, highways manager	Categorical unordered	0.0564181	0.0813482	0.637945
22601_23153402	Job coding: primary /junior school teacher or teaching professional, nursery school teacher (including head teacher)	Categorical unordered	-0.025225	0.0827068	0.637945
22601_61223105	Job coding: childminder, au pair, children's nanny	Categorical unordered	-0.0822578	0.081223	0.637945
22601_72113242	Job coding: call centre operator, sales order clerk, telephone adviser	Categorical unordered	0.0672989	0.0810325	0.637945
22607_0	Workplace very cold: Rarely/never	Categorical unordered	-0.016518	0.0824807	0.637945
25083_raw	Mean FA in posterior corona radiata on FA skeleton (left)	Continuous raw	0.000270204	0.0808869	0.637945
25461_raw	Mean ISOVF in retrolenticular part of internal capsule on FA skeleton (left)	Continuous raw	0.000190908	0.0800391	0.637945
25505_raw	Weighted-mean FA in tract medial lemniscus (left)	Continuous raw	0.000268841	0.0809197	0.637945
25730_raw	Weighted-mean ISOVF in tract uncinate fasciculus (right)	Continuous raw	0.000140155	0.0814856	0.637945
3089	Caffeine drink within last hour	Categorical unordered	-0.0218281	0.080599	0.637945
6147_1	Reason for glasses/contact lenses: For short-sightedness, i.e. only or mainly for distance viewing such as driving, cinema etc (called 'myopia')	Categorical unordered	0.0109772	0.0798597	0.637945
6154_6	Medication for pain relief, constipation, heartburn: Laxatives (e.g. Dulcolax, Senokot)	Categorical unordered	-0.0179528	0.0806044	0.637945
20002_1602	Non-cancer illness code, self-reported: bowel / intestinal obstruction	Categorical unordered	0.148175	0.0832055	0.639066
25231_raw	Mean L1 in sagittal stratum on FA skeleton (left)	Continuous raw	-5.89826e-07	0.0831505	0.639066
30510_raw	Creatinine (enzymatic) in urine	Continuous raw	16.0469	0.0834187	0.639346
22617_2431	Job SOC coding: Architects	Categorical unordered	-0.0640515	0.0839168	0.641804
25011_raw	Volume of thalamus (left)	Continuous raw	-6.77897	0.0844709	0.643699
5133_raw	6mm strong meridian (right)	Continuous raw	0.00971251	0.0845204	0.643699
20003_1140867878	Treatment/medication code: sertraline	Categorical unordered	0.0454126	0.0849133	0.644395
20107_100	Illnesses of father: None of the above (group 1)	Categorical unordered	0.00651302	0.0849681	0.644395
22169	Recent medication for chronic bronchitis	Categorical unordered	-0.14619	0.0853667	0.646063
30030_raw	Haematocrit percentage	Continuous raw	-0.00822296	0.0858202	0.648139
20162_raw	Pack years adult smoking as proportion of life span exposed to smoking	Continuous raw	-0.00213026	0.0860967	0.648873
20003_1140922174	Treatment/medication code: alendronate sodium	Categorical unordered	0.0277298	0.08698	0.651459
20003_99999	Treatment/medication code: Free-text entry, unable to be coded	Categorical unordered	-0.0161768	0.0869702	0.651459
30600_raw	Albumin	Continuous raw	-0.0078534	0.0869593	0.651459
20002_1533	Non-cancer illness code, self-reported: disc degeneration	Categorical unordered	-0.0685733	0.0877565	0.655131
22601_61233408	Job coding: playgroup or playschool leader or assistant	Categorical unordered	0.0823845	0.0878408	0.655131
25389_raw	Mean ICVF in uncinate fasciculus on FA skeleton (left)	Continuous raw	0.000332703	0.0880136	0.655131
20003_1140881474	Treatment/medication code: normacol granules	Categorical unordered	0.140311	0.0885015	0.65741
25333_raw	Mean L3 in cingulum hippocampus on FA skeleton (left)	Continuous raw	-4.17507e-07	0.0891321	0.658765
25376_raw	Mean ICVF in external capsule on FA skeleton (right)	Continuous raw	0.000289733	0.0889802	0.658765
5096_raw	3mm weak meridian (left)	Continuous raw	0.00871384	0.0892302	0.658765
20003_1140911754	Treatment/medication code: anadin tablet	Categorical unordered	0.106479	0.0896723	0.660301
6149_3	Mouth/teeth dental problems: Bleeding gums	Categorical unordered	0.00867348	0.0898034	0.660301
21021_raw	Pulse wave Arterial Stiffness index	Continuous raw	-0.0179406	0.0903792	0.663187
22601_41143216	Job coding: officer of ngo, trade union organiser/official, charity administrator, secretary of research or charity or political or professional or trade association or trade union	Categorical unordered	0.0442174	0.0910443	0.666715
22601_11343224	Job coding: advertising or public relations manager, media/publicity manager, campaign/fundraising manager	Categorical unordered	0.0760861	0.0914303	0.666842
25149_raw	Mean MD in uncinate fasciculus on FA skeleton (left)	Continuous raw	-3.97845e-07	0.0913726	0.666842
20003_1140888386	Treatment/medication code: iron product	Categorical unordered	0.0545593	0.0919405	0.66787
25825_raw	Volume of grey matter in Lateral Occipital Cortex, superior division (right)	Continuous raw	21.8389	0.0918007	0.66787
22617_2315	Job SOC coding: Primary and nursery education teaching professionals	Categorical unordered	-0.0243247	0.0922768	0.66897
102280	Milk chocolate intake	Categorical ordered	0.0304699	0.094044	0.676359
12340_raw	QRS duration	Continuous raw	-0.128497	0.0939833	0.676359
22617_2213	Job SOC coding: Pharmacists/pharmacologists	Categorical unordered	0.0851433	0.0940219	0.676359
40007_raw	Age at death	Continuous raw	-0.0354094	0.0937355	0.676359
100920_2104	Type milk consumed: wholemilk	Categorical unordered	0.0327543	0.0961262	0.676631
1239	Current tobacco smoking	Categorical ordered	0.00959122	0.0972441	0.676631
20002_1066	Non-cancer illness code, self-reported: heart/cardiac problem	Categorical unordered	0.0497727	0.097397	0.676631
20002_1275	Non-cancer illness code, self-reported: retinal problem	Categorical unordered	0.0681752	0.095528	0.676631
20003_1140860840	Treatment/medication code: nitrolingual 400micrograms spray	Categorical unordered	0.0889871	0.101002	0.676631
20003_1140867726	Treatment/medication code: lofepramine	Categorical unordered	0.104074	0.0994379	0.676631
20003_1140909708	Treatment/medication code: furosemide	Categorical unordered	0.0328626	0.0991962	0.676631
20003_1140911640	Treatment/medication code: lecithin product	Categorical unordered	0.121683	0.0951441	0.676631
20003_1140917034	Treatment/medication code: airomir 100micrograms cfc-free inhaler	Categorical unordered	0.131718	0.099386	0.676631
20003_1140926732	Treatment/medication code: meloxicam	Categorical unordered	0.0526428	0.100706	0.676631
20003_1141194794	Treatment/medication code: bendroflumethiazide	Categorical unordered	-0.0124288	0.0986814	0.676631
20097_1	Size of rose wine glass drunk: small (125ml)	Categorical unordered	0.0742714	0.097994	0.676631
20160	Ever smoked	Categorical unordered	0.0058615	0.0962305	0.676631
20455_raw	Age when last took cannabis	Continuous raw	0.135239	0.0971726	0.676631
21040	Satisfaction with bowel habits	Categorical ordered	0.00820391	0.0974153	0.676631
22601_23193429	Job coding: day nursery manager or owner	Categorical unordered	-0.157399	0.10014	0.676631
22601_34313159	Job coding: journalist, reporter, newspaper correspondent, sports writer, newspaper or magazine editor	Categorical unordered	0.0753496	0.0999018	0.676631
22601_61143103	Job coding: houseparent, child careworker, residential warden, sheltered accommodation warden, foster parent	Categorical unordered	-0.0685061	0.0956434	0.676631
22617_1122	Job SOC coding: Managers in construction	Categorical unordered	0.0532459	0.0951361	0.676631
22617_3431	Job SOC coding: Journalists, newspaper and periodical editors	Categorical unordered	0.0742586	0.100877	0.676631
22617_6114	Job SOC coding: Houseparents and residential wardens	Categorical unordered	-0.067018	0.0996062	0.676631
22660_103	Gap coding: Full-time or part-time education	Categorical unordered	-0.0172844	0.0960624	0.676631
25116_raw	Mean MD in superior cerebellar peduncle on FA skeleton (right)	Continuous raw	3.91903e-07	0.10091	0.676631
25217_raw	Mean L1 in anterior limb of internal capsule on FA skeleton (left)	Continuous raw	4.63847e-07	0.0996006	0.676631
25225_raw	Mean L1 in superior corona radiata on FA skeleton (left)	Continuous raw	4.95396e-07	0.0959623	0.676631
25311_raw	Mean L3 in cerebral peduncle on FA skeleton (left)	Continuous raw	-2.97496e-07	0.0995773	0.676631
25380_raw	Mean ICVF in cingulum hippocampus on FA skeleton (right)	Continuous raw	0.000340174	0.0950761	0.676631
25511_raw	Weighted-mean FA in tract superior thalamic radiation (left)	Continuous raw	0.000197607	0.0968704	0.676631
25651_raw	Weighted-mean ICVF in tract acoustic radiation (right)	Continuous raw	0.000309925	0.100984	0.676631
25685_raw	Weighted-mean OD in tract corticospinal tract (left)	Continuous raw	-0.00014254	0.0961239	0.676631
30770_raw	IGF-1	Continuous raw	0.0154991	0.100725	0.676631
3143_raw	Ankle spacing width	Continuous raw	-0.0146073	0.0980748	0.676631
41203_7865	Diagnoses - main ICD9: 7865 Chest pain	Categorical unordered	-0.084888	0.0981649	0.676631
5103_raw	3mm weak meridian angle (left)	Continuous raw	-0.371721	0.0977792	0.676631
5112_raw	3mm cylindrical power angle (left)	Continuous raw	-0.37524	0.0947882	0.676631
6138_3	Qualifications: O levels/GCSEs or equivalent	Categorical unordered	0.00574644	0.100027	0.676631
6158_3	Why reduced smoking: Health precaution	Categorical unordered	0.0322496	0.0981635	0.676631
20487	Felt hated by family member as a child	Categorical ordered	-0.0136717	0.101639	0.679638
100460	Added milk to standard tea	Categorical unordered	0.0155076	0.105396	0.680907
102930	Egg consumers	Categorical unordered	-0.0181213	0.103504	0.680907
1110	Length of mobile phone use	Categorical ordered	-0.00504421	0.104704	0.680907
1389	Pork intake	Categorical ordered	-0.00539151	0.106911	0.680907
1797	Father still alive	Categorical unordered	0.00781238	0.104536	0.680907
20002_1162	Non-cancer illness code, self-reported: cholelithiasis/gall stones	Categorical unordered	-0.0218874	0.104007	0.680907
20002_1308	Non-cancer illness code, self-reported: osteomyelitis	Categorical unordered	-0.0706776	0.104003	0.680907
20003_1141146138	Treatment/medication code: lipitor 10mg tablet	Categorical unordered	-0.0326671	0.106862	0.680907
20003_1141176662	Treatment/medication code: celecoxib	Categorical unordered	-0.0850204	0.104541	0.680907
20084_484	Vitamin and/or mineral supplement use: Selenium	Categorical unordered	0.059581	0.103139	0.680907
20118_13	Home area population density - urban or rural: Scotland - Accessible Small Town	Categorical unordered	-0.0501867	0.106181	0.680907
20131	Number of correct matches in round	Categorical ordered	0.0152423	0.105556	0.680907
20246_2	Trail making completion status: Completed with pause	Categorical unordered	0.0344635	0.105646	0.680907
20428	Professional informed about anxiety	Categorical unordered	0.017769	0.106809	0.680907
20530	Witnessed sudden violent death	Categorical unordered	-0.014276	0.104479	0.680907
22660_102	Gap coding: Unpaid or voluntary work	Categorical unordered	-0.0339797	0.103278	0.680907
25650_raw	Weighted-mean ICVF in tract acoustic radiation (left)	Continuous raw	0.000306729	0.106726	0.680907
25670_raw	Weighted-mean ICVF in tract posterior thalamic radiation (right)	Continuous raw	0.000335269	0.104713	0.680907
25763_raw	90th percentile of BOLD effect (in group-defined mask) for faces activation	Continuous raw	-0.00720369	0.105701	0.680907
25821_raw	Volume of grey matter in Supramarginal Gyrus, posterior division (right)	Continuous raw	-9.70478	0.102092	0.680907
25854_raw	Volume of grey matter in Temporal Fusiform Cortex, anterior division (left)	Continuous raw	-2.2533	0.104694	0.680907
2907	Ever stopped smoking for 6+ months	Categorical unordered	0.0113605	0.104895	0.680907
30000_raw	White blood cell (leukocyte) count	Continuous raw	-0.00333447	0.106087	0.680907
40006_C343	Type of cancer: ICD10: C34.3 Lower lobe, bronchus or lung	Categorical unordered	0.073799	0.105341	0.680907
40012_6	Behaviour of cancer tumour: Malignant, metastatic site	Categorical unordered	-0.0885925	0.105962	0.680907
5201_raw	logMAR, final (right)	Continuous raw	0.00112066	0.103562	0.680907
6770	Errors before selecting correct item in numeric path (trail #1)	Categorical ordered	0.0358573	0.104214	0.680907
25483_raw	Mean ISOVF in superior fronto-occipital fasciculus on FA skeleton (left)	Continuous raw	0.000351171	0.107153	0.681248
25028_raw	Median T2star in caudate (left)	Continuous raw	-0.0417677	0.107909	0.684855
102_raw	Pulse rate, automated reading	Continuous raw	-0.0298215	0.114003	0.685524
1618	Alcohol usually taken with meals	Categorical unordered	0.00841387	0.112892	0.685524
20002_1257	Non-cancer illness code, self-reported: trapped nerve/compressed nerve	Categorical unordered	-0.0505877	0.10934	0.685524
20002_1406	Non-cancer illness code, self-reported: muscle or soft tissue injuries	Categorical unordered	0.0316992	0.112877	0.685524
20002_1631	Non-cancer illness code, self-reported: fracture clavicle / collar bone	Categorical unordered	0.0806984	0.115743	0.685524
20003_1140873966	Treatment/medication code: trimethoprim	Categorical unordered	-0.0858466	0.112427	0.685524
20003_1140876136	Treatment/medication code: beconase 50micrograms nasal spray	Categorical unordered	-0.0329121	0.114515	0.685524
20003_1140888172	Treatment/medication code: mometasone	Categorical unordered	-0.0621202	0.11138	0.685524
20003_1140909368	Treatment/medication code: carvedilol	Categorical unordered	-0.103888	0.114737	0.685524
20003_1140927086	Treatment/medication code: arthrotec 50 tablet	Categorical unordered	-0.0932063	0.113136	0.685524
20003_1141177532	Treatment/medication code: nexium 20mg tablet	Categorical unordered	0.0655813	0.109325	0.685524
20111_100	Illnesses of siblings: None of the above (group 1)	Categorical unordered	0.00671447	0.11288	0.685524
20189	FI13 : subset inclusion logic	Categorical unordered	0.127533	0.111583	0.685524
2020	Loneliness, isolation	Categorical unordered	0.00716422	0.112217	0.685524
20246_1	Trail making completion status: Abandoned	Categorical unordered	-0.0274235	0.11408	0.685524
20456	Ever addicted to illicit or recreational drugs	Categorical unordered	0.0771567	0.114972	0.685524
21053	Degree bothered by dizziness in the last 3 months	Categorical ordered	-0.0102279	0.109491	0.685524
22424_raw	Cardiac output	Continuous raw	-0.0148659	0.108745	0.685524
22601_23293164	Job coding: researcher in broadcasting, journalism, photography, printing and publishing	Categorical unordered	0.12955	0.110005	0.685524
22601_53152546	Job coding: carpenter, carpenter and joiner, builder's joiner	Categorical unordered	-0.0822606	0.109568	0.685524
22617_2126	Job SOC coding: Design and development engineers	Categorical unordered	-0.0655578	0.115548	0.685524
22617_2312	Job SOC coding: Further education teaching professionals	Categorical unordered	-0.0325975	0.115592	0.685524
2355	Most recent bowel cancer screening	Categorical ordered	-0.0118054	0.11088	0.685524
25071_raw	Mean FA in cerebral peduncle on FA skeleton (left)	Continuous raw	0.000228161	0.115705	0.685524
25075_raw	Mean FA in posterior limb of internal capsule on FA skeleton (left)	Continuous raw	0.000240437	0.113185	0.685524
25133_raw	Mean MD in posterior thalamic radiation on FA skeleton (left)	Continuous raw	-4.84993e-07	0.111473	0.685524
25140_raw	Mean MD in cingulum hippocampus on FA skeleton (right)	Continuous raw	-3.44139e-07	0.111999	0.685524
25332_raw	Mean L3 in cingulum hippocampus on FA skeleton (right)	Continuous raw	-3.82409e-07	0.110225	0.685524
25377_raw	Mean ICVF in external capsule on FA skeleton (left)	Continuous raw	0.000274433	0.112534	0.685524
25702_raw	Weighted-mean OD in tract uncinate fasciculus (left)	Continuous raw	0.000162625	0.115292	0.685524
25852_raw	Volume of grey matter in Lingual Gyrus (left)	Continuous raw	-7.36393	0.114687	0.685524
25878_raw	Volume of grey matter in Thalamus (left)	Continuous raw	2.68026	0.108632	0.685524
30620_raw	Alanine aminotransferase	Continuous raw	-0.036669	0.11495	0.685524
30720_raw	Cystatin C	Continuous raw	0.000435193	0.114662	0.685524
30820_raw	Rheumatoid factor	Continuous raw	-0.182304	0.110476	0.685524
30830_raw	SHBG	Continuous raw	0.0715514	0.113199	0.685524
4120_raw	Heel broadband ultrasound attenuation (right)	Continuous raw	-0.080143	0.110533	0.685524
41205_E8788	Diagnoses - secondary ICD9: E8788 Abn. reaction to other spec. surg op./procedure without misadvent at time	Categorical unordered	0.1459	0.115784	0.685524
41248_6000	Destinations on discharge from hospital (recoded): Transfer within NHS provider	Categorical unordered	-0.026397	0.110449	0.685524
4194_raw	Pulse rate	Continuous raw	-0.047276	0.113638	0.685524
757_raw	Time employed in main current job	Continuous raw	-0.0382836	0.110966	0.685524
20002_1428	Non-cancer illness code, self-reported: thyroiditis	Categorical unordered	-0.124601	0.116723	0.687135
22601_11412694	Job coding: quality assurance manager, quality control manager	Categorical unordered	0.0942398	0.1165	0.687135
23032_raw	L1 antigen for Human Papillomavirus type-18	Continuous raw	2.48292	0.116816	0.687135
25662_raw	Weighted-mean ICVF in tract inferior fronto-occipital fasciculus (left)	Continuous raw	0.000335134	0.116699	0.687135
23120_raw	Arm fat mass (right)	Continuous raw	-0.00161791	0.117606	0.690659
20003_1140911734	Treatment/medication code: ginkgo forte tablet	Categorical unordered	0.0352198	0.118655	0.692061
25348_raw	Mean ICVF in splenium of corpus callosum on FA skeleton	Continuous raw	0.000305944	0.118903	0.692061
25746_raw	Number of dMRI outlier slices detected and corrected	Continuous raw	-0.318169	0.118937	0.692061
4123_raw	Heel quantitative ultrasound index (QUI), direct entry (right)	Continuous raw	-0.0892729	0.118993	0.692061
4125_raw	Heel bone mineral density (BMD) T-score, automated (right)	Continuous raw	-0.00504024	0.11897	0.692061
4537	Work/job satisfaction	Categorical ordered	0.0105375	0.118693	0.692061
20002_1433	Non-cancer illness code, self-reported: cerebral palsy	Categorical unordered	-0.145484	0.119339	0.6921
22601_31152695	Job coding: quality assurance technician/co-ordinator	Categorical unordered	-0.105821	0.119382	0.6921
25308_raw	Mean L3 in superior cerebellar peduncle on FA skeleton (right)	Continuous raw	3.42356e-07	0.119598	0.692243
23000_raw	1gG antigen for Herpes Simplex virus-1	Continuous raw	-55.969	0.119962	0.69246
25715_raw	Weighted-mean ISOVF in tract forceps minor	Continuous raw	0.000148051	0.120068	0.69246
25907_raw	Volume of grey matter in Vermis VIIb Cerebellum	Continuous raw	-0.250584	0.12021	0.69246
104400	Fruit consumers	Categorical unordered	-0.0184572	0.120468	0.692842
22617_8133	Job SOC coding: Routine inspectors and testers	Categorical unordered	-0.0797013	0.120878	0.694101
22617_8114	Job SOC coding: Chemical and related process operatives	Categorical unordered	0.125462	0.121164	0.69464
22617_8132	Job SOC coding: Assemblers (vehicles and metal goods)	Categorical unordered	-0.0683971	0.121449	0.695173
21001_raw	Body mass index (BMI)	Continuous raw	-0.0122717	0.122021	0.69555
25669_raw	Weighted-mean ICVF in tract posterior thalamic radiation (left)	Continuous raw	0.000309703	0.122211	0.69555
40006_C187	Type of cancer: ICD10: C18.7 Sigmoid colon	Categorical unordered	0.0485248	0.122477	0.69555
40006_C857	Type of cancer: ICD10: C85.7 Other specified types of non-Hodgkin's lymphoma	Categorical unordered	-0.148841	0.12232	0.69555
5327_0	Ever had laser treatment for glaucoma or high eye pressure: No	Categorical unordered	0.119372	0.122089	0.69555
20003_1141177600	Treatment/medication code: rosiglitazone	Categorical unordered	-0.0702588	0.12358	0.700718
1180	Morning/evening person (chronotype)	Categorical ordered	0.00501699	0.125008	0.703875
20002_1495	Non-cancer illness code, self-reported: lymphoedema	Categorical unordered	0.120397	0.125447	0.703875
20003_1141180314	Treatment/medication code: ibandronic acid	Categorical unordered	-0.0880703	0.125211	0.703875
22601_54342896	Job coding: chef, cook, caterer	Categorical unordered	-0.0857124	0.125942	0.703875
22617_1211	Job SOC coding: Farm managers	Categorical unordered	-0.121186	0.126083	0.703875
25174_raw	Mean MO in anterior corona radiata on FA skeleton (right)	Continuous raw	-0.000692545	0.125829	0.703875
25370_raw	Mean ICVF in posterior corona radiata on FA skeleton (right)	Continuous raw	0.000440157	0.125661	0.703875
25709_raw	Weighted-mean ISOVF in tract cingulate gyrus part of cingulum (right)	Continuous raw	0.000145144	0.125506	0.703875
30240_raw	Reticulocyte percentage	Continuous raw	-0.00234098	0.125782	0.703875
5098_raw	6mm weak meridian (right)	Continuous raw	0.00847318	0.125077	0.703875
20002_1196	Non-cancer illness code, self-reported: urinary tract infection/kidney infection	Categorical unordered	0.0379004	0.127716	0.705829
20002_1647	Non-cancer illness code, self-reported: fracture pelvis	Categorical unordered	0.131266	0.12767	0.705829
2207	Wears glasses or contact lenses	Categorical unordered	0.00920223	0.128969	0.705829
22601_52453063	Job coding: computer installation and maintenance engineer/repairer/installer/technician	Categorical unordered	-0.0901109	0.128453	0.705829
23037_raw	PorB antigen for Chlamydia trachomatis	Continuous raw	-1.04627	0.127463	0.705829
25020_raw	Volume of hippocampus (right)	Continuous raw	4.23473	0.127969	0.705829
25457_raw	Mean ISOVF in anterior limb of internal capsule on FA skeleton (left)	Continuous raw	0.000186548	0.127192	0.705829
25469_raw	Mean ISOVF in posterior thalamic radiation on FA skeleton (left)	Continuous raw	0.000169039	0.126803	0.705829
25720_raw	Weighted-mean ISOVF in tract middle cerebellar peduncle	Continuous raw	0.00033263	0.128892	0.705829
25855_raw	Volume of grey matter in Temporal Fusiform Cortex, anterior division (right)	Continuous raw	-1.91978	0.127701	0.705829
40001_C679	Underlying (primary) cause of death: ICD10: C67.9 Bladder, unspecified	Categorical unordered	0.117963	0.128518	0.705829
40006_C183	Type of cancer: ICD10: C18.3 Hepatic flexure	Categorical unordered	0.13323	0.128897	0.705829
6139_1	Gas or solid-fuel cooking/heating: A gas hob or gas cooker	Categorical unordered	-0.00566579	0.128912	0.705829
100170	Fizzy drink intake	Categorical ordered	-0.0237992	0.135873	0.706119
104910	Time spent doing moderate physical activity	Categorical ordered	-0.0119766	0.135471	0.706119
20002_1264	Non-cancer illness code, self-reported: epilepsy	Categorical unordered	-0.0280923	0.134361	0.706119
20002_1435	Non-cancer illness code, self-reported: optic neuritis	Categorical unordered	-0.138486	0.138098	0.706119
20002_1440	Non-cancer illness code, self-reported: tuberculosis (tb)	Categorical unordered	-0.0363153	0.139563	0.706119
20002_1548	Non-cancer illness code, self-reported: acne/acne vulgaris	Categorical unordered	0.107477	0.138171	0.706119
20003_1140868172	Treatment/medication code: stemetil 5mg tablet	Categorical unordered	-0.103789	0.138149	0.706119
20003_1140870306	Treatment/medication code: iron+folic acid	Categorical unordered	-0.117077	0.133497	0.706119
20003_1140879540	Treatment/medication code: fluoxetine	Categorical unordered	-0.0241784	0.131398	0.706119
20003_1140883656	Treatment/medication code: hydroxyzine	Categorical unordered	0.14618	0.135122	0.706119
20003_1140883748	Treatment/medication code: selenium product	Categorical unordered	0.0462961	0.130224	0.706119
20003_1140884654	Treatment/medication code: beclomethasone	Categorical unordered	0.040219	0.138929	0.706119
20003_1140917428	Treatment/medication code: angitil sr 90 m/r capsule	Categorical unordered	0.142413	0.132974	0.706119
20003_1141200384	Treatment/medication code: vesicare 5mg tablet	Categorical unordered	-0.0826298	0.136614	0.706119
20079_4	Day-of-week questionnaire completion requested: Thursday	Categorical unordered	0.0181753	0.134101	0.706119
20261_raw	avMSE	Continuous raw	-0.0146136	0.133136	0.706119
20468	Ever believed in an un-real conspiracy against self	Categorical unordered	-0.0495609	0.138364	0.706119
20497	Repeated disturbing thoughts of stressful experience in past month	Categorical ordered	-0.0100098	0.131601	0.706119
20544_3	Mental health problems ever diagnosed by a professional: Any other type of psychosis or psychotic illness	Categorical unordered	0.0716379	0.137937	0.706119
20548_5	Manifestations of mania or irritability: I needed less sleep than usual	Categorical unordered	-0.0252155	0.136595	0.706119
22601_31213292	Job coding: architectural technologist/technician/assistant, town planning technician, planning enforcement officer	Categorical unordered	0.113004	0.139033	0.706119
22601_32313110	Job coding: community worker, day centre officer, youth leader, youth worker, parish worker, bail support officer	Categorical unordered	-0.0473311	0.139235	0.706119
22601_41223241	Job coding: accounts and wages clerk/assistant/supervisor, bookkeeper, cost or ledger clerk, audit assistant, budget officer, student loans officer, paymaster	Categorical unordered	0.035362	0.137414	0.706119
22617_3231	Job SOC coding: Youth and community workers	Categorical unordered	-0.0479363	0.129698	0.706119
22617_4114	Job SOC coding: Officers of non-governmental organisations	Categorical unordered	0.0390005	0.133186	0.706119
22617_4211	Job SOC coding: Medical secretaries	Categorical unordered	-0.0476853	0.138407	0.706119
22617_6211	Job SOC coding: Sports and leisure assistants	Categorical unordered	-0.105338	0.137982	0.706119
22617_9132	Job SOC coding: Industrial cleaning process occupations	Categorical unordered	-0.105638	0.134932	0.706119
25064_raw	Mean FA in medial lemniscus on FA skeleton (right)	Continuous raw	0.000256418	0.136941	0.706119
25102_raw	Mean FA in tapetum on FA skeleton (right)	Continuous raw	0.000605803	0.13067	0.706119
25134_raw	Mean MD in sagittal stratum on FA skeleton (right)	Continuous raw	-3.72035e-07	0.138609	0.706119
25219_raw	Mean L1 in posterior limb of internal capsule on FA skeleton (left)	Continuous raw	4.33574e-07	0.139481	0.706119
25260_raw	Mean L2 in superior cerebellar peduncle on FA skeleton (right)	Continuous raw	3.75598e-07	0.137287	0.706119
25325_raw	Mean L3 in posterior thalamic radiation on FA skeleton (left)	Continuous raw	-4.9836e-07	0.130298	0.706119
25382_raw	Mean ICVF in fornix cres+stria terminalis on FA skeleton (right)	Continuous raw	0.000320592	0.13455	0.706119
25527_raw	Weighted-mean MD in tract inferior fronto-occipital fasciculus (left)	Continuous raw	-3.28442e-07	0.138754	0.706119
25554_raw	Weighted-mean MO in tract inferior fronto-occipital fasciculus (left)	Continuous raw	-0.00034145	0.139257	0.706119
25618_raw	Weighted-mean L2 in tract superior longitudinal fasciculus (right)	Continuous raw	3.0756e-07	0.134538	0.706119
25635_raw	Weighted-mean L3 in tract inferior fronto-occipital fasciculus (left)	Continuous raw	-3.27038e-07	0.136279	0.706119
25663_raw	Weighted-mean ICVF in tract inferior fronto-occipital fasciculus (right)	Continuous raw	0.000322137	0.132991	0.706119
25880_raw	Volume of grey matter in Caudate (left)	Continuous raw	6.28276	0.130424	0.706119
25917_raw	Volume of grey matter in IX Cerebellum (right)	Continuous raw	-3.6504	0.139275	0.706119
26417_raw	Living environment score (England)	Continuous raw	0.0397662	0.135893	0.706119
30790_raw	Lipoprotein A	Continuous raw	0.143152	0.13648	0.706119
3159	Smoked cigarette or pipe within last hour	Categorical unordered	-0.0257433	0.132239	0.706119
3741	Stomach/abdominal pain for 3+ months	Categorical unordered	-0.0177192	0.137659	0.706119
40006_C19	Type of cancer: ICD10: C19 Malignant neoplasm of rectosigmoid junction	Categorical unordered	0.0804765	0.136056	0.706119
4501	Non-accidental death in close genetic family	Categorical unordered	-0.0104123	0.130566	0.706119
5328_0	Ever had corneal graft surgery: No	Categorical unordered	0.133646	0.133596	0.706119
5485	Leg pain when walking normally	Categorical unordered	-0.0195719	0.134649	0.706119
5843_3	Which eye(s) affected by myopia (short sight): Both eyes	Categorical unordered	-0.0286841	0.137727	0.706119
6147_7	Reason for glasses/contact lenses: Other eye condition	Categorical unordered	-0.0433486	0.132223	0.706119
670_3	Type of accommodation lived in: Mobile or temporary structure (i.e. caravan)	Categorical unordered	-0.0691423	0.136439	0.706119
709	Number in household	Categorical ordered	-0.00488498	0.138334	0.706119
20002_1274	Non-cancer illness code, self-reported: eye infection	Categorical unordered	-0.0802977	0.139832	0.706492
22617_9233	Job SOC coding: Cleaners, domestics	Categorical unordered	-0.0594488	0.140375	0.708249
25698_raw	Weighted-mean OD in tract superior longitudinal fasciculus (left)	Continuous raw	-0.000103528	0.14059	0.708344
2050	Frequency of depressed mood in last 2 weeks	Categorical ordered	0.00611268	0.141294	0.70842
22617_5314	Job SOC coding: Plumbers, heating and ventilating engineers	Categorical unordered	-0.0728911	0.141388	0.70842
25081_raw	Mean FA in superior corona radiata on FA skeleton (left)	Continuous raw	0.000222109	0.14127	0.70842
25339_raw	Mean L3 in superior fronto-occipital fasciculus on FA skeleton (left)	Continuous raw	7.71773e-07	0.141236	0.70842
25478_raw	Mean ISOVF in fornix cres+stria terminalis on FA skeleton (right)	Continuous raw	0.000355523	0.142025	0.709694
41203_5206	Diagnoses - main ICD9: 5206 Disturbances in tooth eruption	Categorical unordered	-0.0787069	0.142035	0.709694
25402_raw	Mean OD in inferior cerebellar peduncle on FA skeleton (right)	Continuous raw	0.000209155	0.142335	0.710214
20002_1568	Non-cancer illness code, self-reported: measles / morbillivirus	Categorical unordered	-0.0431591	0.144011	0.711703
22617_6123	Job SOC coding: Playgroup leaders/assistants	Categorical unordered	0.0702357	0.143207	0.711703
25070_raw	Mean FA in cerebral peduncle on FA skeleton (right)	Continuous raw	0.000215958	0.143853	0.711703
25147_raw	Mean MD in superior fronto-occipital fasciculus on FA skeleton (left)	Continuous raw	7.65153e-07	0.143974	0.711703
25224_raw	Mean L1 in superior corona radiata on FA skeleton (right)	Continuous raw	4.22874e-07	0.143277	0.711703
25590_raw	Weighted-mean L1 in tract superior longitudinal fasciculus (left)	Continuous raw	3.02997e-07	0.142959	0.711703
40006_D333	Type of cancer: ICD10: D33.3 Cranial nerves	Categorical unordered	0.123321	0.143659	0.711703
137	Number of treatments/medications taken	Categorical ordered	-0.00462394	0.14712	0.712035
1428_1	Spread type: Butter/spreadable butter	Categorical unordered	-0.00512825	0.148707	0.712035
20001_1006	Cancer code, self-reported: larynx/throat cancer	Categorical unordered	-0.0897793	0.144783	0.712035
20002_1081	Non-cancer illness code, self-reported: stroke	Categorical unordered	-0.0215788	0.147401	0.712035
20002_1156	Non-cancer illness code, self-reported: infective/viral hepatitis	Categorical unordered	0.0533447	0.151583	0.712035
20002_1224	Non-cancer illness code, self-reported: thyroid problem (not cancer)	Categorical unordered	0.0477472	0.151679	0.712035
20002_1575	Non-cancer illness code, self-reported: herpes simplex	Categorical unordered	-0.123581	0.15184	0.712035
20002_1638	Non-cancer illness code, self-reported: fracture hand	Categorical unordered	-0.110652	0.149535	0.712035
20003_1140872694	Treatment/medication code: flucloxacillin	Categorical unordered	-0.137498	0.144978	0.712035
20003_1140873548	Treatment/medication code: oxytetracycline	Categorical unordered	-0.0450193	0.151225	0.712035
20003_1140879630	Treatment/medication code: imipramine	Categorical unordered	0.106587	0.147819	0.712035
20003_1141169844	Treatment/medication code: dexamethasone+hypromellose 0.1%/0.5% eye drops	Categorical unordered	-0.126036	0.148719	0.712035
20003_1141189090	Treatment/medication code: rosiglitazone 1mg / metformin 500mg tablet	Categorical unordered	0.126031	0.145535	0.712035
20084_479	Vitamin and/or mineral supplement use: Vitamin D	Categorical unordered	-0.0377008	0.145251	0.712035
20107_10	Illnesses of father: Alzheimer's disease/dementia	Categorical unordered	0.012359	0.148682	0.712035
20408	Frequency of memory loss due to drinking alcohol in last year	Categorical ordered	0.0167725	0.152	0.712035
20436	Fraction of day affected during worst episode of depression	Categorical ordered	0.0109387	0.151247	0.712035
20540	Multiple worries during worst period of anxiety	Categorical unordered	0.0184953	0.14807	0.712035
20546_4	Substances taken for depression: Drugs or alcohol (more than once)	Categorical unordered	-0.0167467	0.144788	0.712035
22601_22133068	Job coding: pharmacist, pharmacologist, pharmaceutical chemist	Categorical unordered	0.0745889	0.147663	0.712035
22601_81322804	Job coding: assembler, machine operator, foreman	Categorical unordered	-0.0835059	0.147842	0.712035
22617_2121	Job SOC coding: Civil engineers	Categorical unordered	-0.048569	0.148372	0.712035
22617_6221	Job SOC coding: Hairdressers, barbers	Categorical unordered	0.071667	0.1516	0.712035
25018_raw	Volume of pallidum (right)	Continuous raw	-2.00447	0.145292	0.712035
25061_raw	Mean FA in fornix on FA skeleton	Continuous raw	-0.000674188	0.148558	0.712035
25293_raw	Mean L2 in uncinate fasciculus on FA skeleton (left)	Continuous raw	-4.30661e-07	0.146429	0.712035
25364_raw	Mean ICVF in retrolenticular part of internal capsule on FA skeleton (right)	Continuous raw	0.000318222	0.145761	0.712035
25371_raw	Mean ICVF in posterior corona radiata on FA skeleton (left)	Continuous raw	0.000399245	0.149651	0.712035
25705_raw	Weighted-mean ISOVF in tract acoustic radiation (right)	Continuous raw	0.00017711	0.149073	0.712035
25714_raw	Weighted-mean ISOVF in tract forceps major	Continuous raw	0.00024808	0.150065	0.712035
25782_raw	Volume of grey matter in Frontal Pole (left)	Continuous raw	-20.784	0.150729	0.712035
25840_raw	Volume of grey matter in Cingulate Gyrus, posterior division (left)	Continuous raw	5.98571	0.146529	0.712035
25877_raw	Volume of grey matter in Occipital Pole (right)	Continuous raw	-10.7073	0.147108	0.712035
26412_raw	Employment score (England)	Continuous raw	-0.000151265	0.152148	0.712035
2664_2	Reason for reducing amount of alcohol drunk: Doctor's advice	Categorical unordered	-0.0272656	0.150286	0.712035
30020_raw	Haemoglobin concentration	Continuous raw	-0.00233561	0.150435	0.712035
40006_C435	Type of cancer: ICD10: C43.5 Malignant melanoma of trunk	Categorical unordered	0.0500496	0.148754	0.712035
40012_2	Behaviour of cancer tumour: Carcinoma in situ	Categorical unordered	-0.0149831	0.147982	0.712035
6146_3	Attendance/disability/mobility allowance: Blue badge	Categorical unordered	-0.0134515	0.149207	0.712035
6164_2	Types of physical activity in last 4 weeks: Other exercises (eg: swimming, cycling, keep fit, bowling)	Categorical unordered	0.00495802	0.151596	0.712035
84_raw	Cancer year/age first occurred	Continuous raw	-5.08417	0.1519	0.712035
3414	Hip pain for 3+ months	Categorical unordered	0.0176767	0.152613	0.713287
40006_D037	Type of cancer: ICD10: D03.7 Melanoma in situ of lower limb, including hip	Categorical unordered	-0.099648	0.153418	0.716126
6155_7	Vitamin and mineral supplements: Multivitamins +/- minerals	Categorical unordered	0.0059315	0.153684	0.716442
102190	Cake intake	Categorical ordered	0.0198356	0.155169	0.717162
1170	Getting up in morning	Categorical ordered	-0.00461304	0.155501	0.717162
20002_1613	Non-cancer illness code, self-reported: blepharitis / eyelid infection	Categorical unordered	-0.135473	0.155622	0.717162
20521	Belittlement by partner or ex-partner as an adult	Categorical ordered	0.00999868	0.154106	0.717162
22601_62322997	Job coding: caretaker, janitor, concierge, warden	Categorical unordered	0.126046	0.15472	0.717162
25261_raw	Mean L2 in superior cerebellar peduncle on FA skeleton (left)	Continuous raw	3.60492e-07	0.155018	0.717162
25413_raw	Mean OD in retrolenticular part of internal capsule on FA skeleton (left)	Continuous raw	0.00011341	0.155364	0.717162
25602_raw	Weighted-mean L2 in tract parahippocampal part of cingulum (left)	Continuous raw	6.45595e-07	0.154452	0.717162
40006_C911	Type of cancer: ICD10: C91.1 Chronic lymphocytic leukaemia	Categorical unordered	-0.0655552	0.154717	0.717162
25809_raw	Volume of grey matter in Inferior Temporal Gyrus, anterior division (right)	Continuous raw	-2.27772	0.15585	0.717296
6150_3	Vascular/heart problems diagnosed by doctor: Stroke	Categorical unordered	-0.0196754	0.156095	0.717509
23067	MCV seropositivity for Merkel Cell Polyomavirus	Categorical unordered	0.0368945	0.156546	0.718673
100021_raw	Vitamin D	Continuous raw	0.00976917	0.157068	0.720154
20003_1141175690	Treatment/medication code: actonel 5mg tablet	Categorical unordered	0.0840525	0.15913	0.720478
2178	Overall health rating	Categorical ordered	-0.00470793	0.158436	0.720478
22601_23123400	Job coding: further education teaching professional, college lecturer/professor	Categorical unordered	-0.0294928	0.159034	0.720478
22601_92593346	Job coding: other sales occupations including bill poster, ticket checker	Categorical unordered	0.113587	0.158288	0.720478
22617_6214	Job SOC coding: Air travel assistants	Categorical unordered	0.077882	0.158239	0.720478
25175_raw	Mean MO in anterior corona radiata on FA skeleton (left)	Continuous raw	-0.000706903	0.157355	0.720478
25291_raw	Mean L2 in superior fronto-occipital fasciculus on FA skeleton (left)	Continuous raw	8.45931e-07	0.159054	0.720478
25341_raw	Mean L3 in uncinate fasciculus on FA skeleton (left)	Continuous raw	-3.50854e-07	0.158541	0.720478
25567_raw	Weighted-mean MO in tract uncinate fasciculus (left)	Continuous raw	-0.000374682	0.158184	0.720478
6142_6	Current employment status: Doing unpaid or voluntary work	Categorical unordered	0.012772	0.158732	0.720478
25887_raw	Volume of grey matter in Hippocampus (right)	Continuous raw	3.33312	0.159645	0.721906
189_raw	Townsend deprivation index at recruitment	Continuous raw	0.00698179	0.16023	0.722244
25904_raw	Volume of grey matter in Vermis Crus II Cerebellum	Continuous raw	-0.631258	0.159931	0.722244
6160_5	Leisure/social activities: Other group activity	Categorical unordered	0.0058424	0.160319	0.722244
20003_1140888560	Treatment/medication code: perindopril	Categorical unordered	-0.0201544	0.160861	0.723137
20149_raw	Interval between previous point and current one in numeric path (trail #1)	Continuous raw	-4.76327	0.160917	0.723137
20019_raw	Speech-reception-threshold (SRT) estimate (left)	Continuous raw	-0.0077597	0.16149	0.723749
20548_2	Manifestations of mania or irritability: I was more restless than usual	Categorical unordered	-0.0134683	0.161871	0.723749
22503_raw	Years of cough on most days	Continuous raw	-0.190436	0.162454	0.723749
22507_raw	Age of stopping smoking	Continuous raw	0.091847	0.162343	0.723749
5134_raw	6mm strong meridian (left)	Continuous raw	0.00793175	0.16242	0.723749
6139_3	Gas or solid-fuel cooking/heating: An open solid fuel fire that you use regularly in winter time	Categorical unordered	-0.00832464	0.161304	0.723749
6152_5	Blood clot, DVT, bronchitis, emphysema, asthma, rhinitis, eczema, allergy diagnosed by doctor: Blood clot in the leg (DVT)	Categorical unordered	0.0168896	0.161867	0.723749
25210_raw	Mean L1 in inferior cerebellar peduncle on FA skeleton (right)	Continuous raw	-4.35612e-07	0.162863	0.723991
30210_raw	Eosinophill percentage	Continuous raw	-0.00425993	0.162908	0.723991
25819_raw	Volume of grey matter in Supramarginal Gyrus, anterior division (right)	Continuous raw	-5.04127	0.163445	0.725485
100013_raw	Vitamin B12	Continuous raw	0.0160219	0.165517	0.725818
1598	Average weekly spirits intake	Categorical ordered	-0.00567195	0.166916	0.725818
20002_1457	Non-cancer illness code, self-reported: duodenal ulcer	Categorical unordered	-0.0369821	0.164627	0.725818
20002_1478	Non-cancer illness code, self-reported: cervical spondylosis	Categorical unordered	0.0284923	0.165146	0.725818
20240	Maximum digits remembered correctly	Categorical ordered	-0.00954919	0.164138	0.725818
20509	Recent inability to stop or control worrying	Categorical ordered	-0.00969985	0.166834	0.725818
22601_21293047	Job coding: other engineering professional	Categorical unordered	-0.0572112	0.163914	0.725818
25262_raw	Mean L2 in cerebral peduncle on FA skeleton (right)	Continuous raw	-2.80952e-07	0.164105	0.725818
25460_raw	Mean ISOVF in retrolenticular part of internal capsule on FA skeleton (right)	Continuous raw	0.000170472	0.165661	0.725818
25482_raw	Mean ISOVF in superior fronto-occipital fasciculus on FA skeleton (right)	Continuous raw	0.000259991	0.165756	0.725818
25734_raw	Inverted signal-to-noise ratio in T1	Continuous raw	-1.33107e-05	0.165986	0.725818
25847_raw	Volume of grey matter in Frontal Orbital Cortex (right)	Continuous raw	5.5984	0.165712	0.725818
40006_C829	Type of cancer: ICD10: C82.9 Follicular non-Hodgkin's lymphoma, unspecified	Categorical unordered	0.0917076	0.166991	0.725818
41205_E9503	Diagnoses - secondary ICD9: E9503 Suicide and s.i. poisoning by tranquillizers, other psychotropic agents	Categorical unordered	0.128185	0.167131	0.725818
4233_raw	Mean signal-to-noise ratio (SNR), (left)	Continuous raw	21.4139	0.165972	0.725818
6138_2	Qualifications: A levels/AS levels or equivalent	Categorical unordered	0.0053826	0.166705	0.725818
6155_3	Vitamin and mineral supplements: Vitamin C	Categorical unordered	0.00839548	0.166722	0.725818
924	Usual walking pace	Categorical ordered	0.00466694	0.165228	0.725818
100390	Tea consumed	Categorical unordered	0.0154744	0.173071	0.727876
1488_raw	Tea intake	Continuous raw	-0.00669369	0.172726	0.727876
2000	Worry too long after embarrassment	Categorical unordered	0.00482597	0.169946	0.727876
20002_1142	Non-cancer illness code, self-reported: gastric/stomach ulcers	Categorical unordered	-0.027885	0.17107	0.727876
20002_1377	Non-cancer illness code, self-reported: polymyalgia rheumatica	Categorical unordered	0.051628	0.175334	0.727876
20003_1140861958	Treatment/medication code: simvastatin	Categorical unordered	-0.00762211	0.170437	0.727876
20003_1140872072	Treatment/medication code: tegretol 100mg tablet	Categorical unordered	-0.0500797	0.168963	0.727876
20003_1141171496	Treatment/medication code: trospium	Categorical unordered	0.108845	0.173418	0.727876
20003_1141174508	Treatment/medication code: reductil 10mg capsule	Categorical unordered	-0.138676	0.173068	0.727876
20003_1141180226	Treatment/medication code: amoxicillin	Categorical unordered	-0.0811076	0.174272	0.727876
20113_101	Illnesses of adopted mother: None of the above (group 2)	Categorical unordered	-0.0614458	0.170474	0.727876
20187	FI12 : square sequence recognition	Categorical unordered	-0.0411642	0.170904	0.727876
20435	Difficulty concentrating during worst depression	Categorical unordered	-0.0143159	0.169342	0.727876
20544_7	Mental health problems ever diagnosed by a professional: Obsessive compulsive disorder (OCD)	Categorical unordered	0.0516631	0.1735	0.727876
22601_35643209	Job coding: careers adviser or vocational guidance specialist, placement advisor	Categorical unordered	0.106144	0.168106	0.727876
22604_2	Work hours - lumped category: 20 to less-than-30 hours	Categorical unordered	-0.0132877	0.16897	0.727876
22607_2	Workplace very cold: Often	Categorical unordered	-0.016523	0.173055	0.727876
23013_raw	U14 antigen for Human Herpesvirus-7	Continuous raw	-13.2116	0.17525	0.727876
24508_raw	Distance (Euclidean) to coast	Continuous raw	0.0610365	0.17211	0.727876
25022_raw	Volume of amygdala (right)	Continuous raw	2.16575	0.172819	0.727876
25025_raw	Volume of brain stem + 4th ventricle	Continuous raw	-21.1415	0.171951	0.727876
25065_raw	Mean FA in medial lemniscus on FA skeleton (left)	Continuous raw	0.00023821	0.172475	0.727876
25391_raw	Mean ICVF in tapetum on FA skeleton (left)	Continuous raw	0.00052503	0.173058	0.727876
25443_raw	Mean ISOVF in body of corpus callosum on FA skeleton	Continuous raw	0.000158939	0.170666	0.727876
25564_raw	Weighted-mean MO in tract superior longitudinal fasciculus (right)	Continuous raw	-0.000358171	0.175473	0.727876
25581_raw	Weighted-mean L1 in tract inferior fronto-occipital fasciculus (left)	Continuous raw	-3.80652e-07	0.174142	0.727876
25629_raw	Weighted-mean L3 in tract parahippocampal part of cingulum (left)	Continuous raw	6.00635e-07	0.173645	0.727876
25807_raw	Volume of grey matter in Middle Temporal Gyrus, temporooccipital part (right)	Continuous raw	-7.16631	0.174375	0.727876
25851_raw	Volume of grey matter in Parahippocampal Gyrus, posterior division (right)	Continuous raw	1.38735	0.174995	0.727876
26414_raw	Education score (England)	Continuous raw	-0.039614	0.168571	0.727876
40001_C169	Underlying (primary) cause of death: ICD10: C16.9 Stomach, unspecified	Categorical unordered	0.107282	0.174951	0.727876
40006_C712	Type of cancer: ICD10: C71.2 Temporal lobe	Categorical unordered	-0.133434	0.175855	0.727876
40006_C833	Type of cancer: ICD10: C83.3 Large cell (diffuse)	Categorical unordered	-0.0593956	0.168704	0.727876
40006_C859	Type of cancer: ICD10: C85.9 Non-Hodgkin's lymphoma, unspecified type	Categorical unordered	-0.0890046	0.171052	0.727876
41205_E9500	Diagnoses - secondary ICD9: E9500 Suicide and s.i. poisoning by analgesics, antipyretics, antirheumatics	Categorical unordered	0.12865	0.175044	0.727876
4269	Number of triplets attempted (left)	Categorical ordered	0.0262972	0.172866	0.727876
49_raw	Hip circumference	Continuous raw	-0.0212434	0.167858	0.727876
5118_raw	6mm cylindrical power (left)	Continuous raw	0.00335819	0.17566	0.727876
5325_4	Ever had refractive laser eye surgery: Both eyes	Categorical unordered	0.0487387	0.172261	0.727876
5663	Length of longest manic/irritable episode	Categorical unordered	-0.0248798	0.17266	0.727876
6032_raw	Maximum workload during fitness test	Continuous raw	0.151552	0.174941	0.727876
4620	Number of depression episodes	Categorical ordered	0.0120591	0.17647	0.729587
20002_1502	Non-cancer illness code, self-reported: appendicitis	Categorical unordered	-0.025108	0.178357	0.730045
20002_1639	Non-cancer illness code, self-reported: fracture finger	Categorical unordered	-0.0696914	0.178557	0.730045
20003_1140865354	Treatment/medication code: gaviscon liquid	Categorical unordered	-0.0320983	0.179031	0.730045
20003_1140883524	Treatment/medication code: cinnarizine	Categorical unordered	-0.100346	0.18031	0.730045
20003_1140909872	Treatment/medication code: vitamin b1 preparation	Categorical unordered	-0.115402	0.177372	0.730045
20003_1140928284	Treatment/medication code: moxonidine	Categorical unordered	-0.0795585	0.180269	0.730045
22036	Above moderate/vigorous/walking recommendation	Categorical unordered	-0.00660328	0.179413	0.730045
22129	Doctor diagnosed chronic bronchitis	Categorical unordered	0.0426294	0.179774	0.730045
22601_41333350	Job coding: stock control clerk, stock controller, progress/production/stock chaser, warehouse clerk, materials controller/co-ordinator, stores officer	Categorical unordered	-0.078426	0.180599	0.730045
22601_71293343	Job coding: advertising or sales representative, demonstrator, estate agent negotiator, land/property salesman	Categorical unordered	0.0504994	0.178481	0.730045
22617_1121	Job SOC coding: Production, works and maintenance managers	Categorical unordered	0.0458285	0.177464	0.730045
22617_4122	Job SOC coding: Accounts and wages clerks, book-keepers, other financial clerks	Categorical unordered	0.0267543	0.179852	0.730045
22619_1	Breathing problems responsible for leaving job: Yes	Categorical unordered	-0.0678892	0.180819	0.730045
25003_raw	Volume of ventricular cerebrospinal fluid (normalised for head size)	Continuous raw	140.843	0.177235	0.730045
25545_raw	Weighted-mean MO in tract anterior thalamic radiation (right)	Continuous raw	-0.000347425	0.180704	0.730045
25577_raw	Weighted-mean L1 in tract corticospinal tract (left)	Continuous raw	4.01279e-07	0.177917	0.730045
25898_raw	Volume of grey matter in Vermis VI Cerebellum	Continuous raw	-1.83929	0.179402	0.730045
41218_2	History of psychiatric care on admission: One or more previous psychiatric episodes with another Health Care Provider	Categorical unordered	-0.135519	0.180485	0.730045
6143_1	Transport type for commuting to job workplace: Car/motor vehicle	Categorical unordered	-0.00790167	0.178637	0.730045
6157_1	Why stopped smoking: Illness or ill health	Categorical unordered	-0.0144313	0.17738	0.730045
6179_1	Mineral and other dietary supplements: Fish oil (including cod liver oil)	Categorical unordered	0.00500349	0.179494	0.730045
100250	Instant coffee intake	Categorical ordered	-0.0112289	0.18409	0.732658
100360	Decaffeinated coffee	Categorical unordered	0.0185629	0.194558	0.732658
104020	Fried potatoes intake	Categorical ordered	0.0150659	0.203221	0.732658
104090	Side salad intake	Categorical ordered	-0.014539	0.181817	0.732658
1150_1	Usual side of head for mobile phone use: Left	Categorical unordered	0.00505352	0.193138	0.732658
12685_raw	Total peripheral resistance during PWA	Continuous raw	970.273	0.199654	0.732658
1468_1	Cereal type: Bran cereal (e.g. All Bran, Branflakes)	Categorical unordered	0.00638127	0.200496	0.732658
20002_1155	Non-cancer illness code, self-reported: hepatitis	Categorical unordered	-0.0681083	0.191493	0.732658
20002_1276	Non-cancer illness code, self-reported: diabetic eye disease	Categorical unordered	-0.0519532	0.188285	0.732658
20002_1282	Non-cancer illness code, self-reported: retinal artery/vein occlusion	Categorical unordered	-0.100462	0.205533	0.732658
20002_1467	Non-cancer illness code, self-reported: other joint disorder	Categorical unordered	0.0282973	0.189088	0.732658
20002_1514	Non-cancer illness code, self-reported: cystitis	Categorical unordered	-0.0779977	0.196961	0.732658
20002_1544	Non-cancer illness code, self-reported: dupuytren's contracture	Categorical unordered	0.0851326	0.185736	0.732658
20003_1140875336	Treatment/medication code: nabumetone	Categorical unordered	-0.102864	0.198769	0.732658
20003_1140879644	Treatment/medication code: amantadine	Categorical unordered	0.128672	0.197147	0.732658
20003_1140884488	Treatment/medication code: diclofenac	Categorical unordered	0.0157047	0.187568	0.732658
20003_1140925978	Treatment/medication code: mycophenolate	Categorical unordered	0.111617	0.196169	0.732658
20003_1141151946	Treatment/medication code: cipramil 10mg tablet	Categorical unordered	0.124132	0.188381	0.732658
20003_1141153006	Treatment/medication code: aprovel 75mg tablet	Categorical unordered	-0.0759634	0.194489	0.732658
20003_1141157294	Treatment/medication code: hydrocortisone product	Categorical unordered	0.0843308	0.196686	0.732658
20003_1141200108	Treatment/medication code: cymalon cranberry 1.5g/5ml liquid	Categorical unordered	-0.116329	0.197806	0.732658
20084_483	Vitamin and/or mineral supplement use: Magnesium	Categorical unordered	0.0465101	0.203665	0.732658
20086_8	Type of special diet followed: Gluten-free	Categorical unordered	0.0407593	0.203157	0.732658
20089_464	Type of meals eaten: Ready meals	Categorical unordered	0.0216654	0.197199	0.732658
20090_385	Type of fat/oil used in cooking: Low fat soya margarine	Categorical unordered	-0.106087	0.202695	0.732658
20090_391	Type of fat/oil used in cooking: Low fat soft margarine	Categorical unordered	0.0955703	0.185997	0.732658
20107_11	Illnesses of father: Parkinson's disease	Categorical unordered	-0.0151586	0.189425	0.732658
20110_10	Illnesses of mother: Alzheimer's disease/dementia	Categorical unordered	-0.00848271	0.184887	0.732658
20116_1	Smoking status: Previous	Categorical unordered	-0.00467342	0.196607	0.732658
20118_7	Home area population density - urban or rural: England/Wales - Village - less sparse	Categorical unordered	-0.010294	0.186517	0.732658
20133_raw	Time to complete round	Continuous raw	42.8183	0.199791	0.732658
20179	FI8 : chained arithmetic	Categorical unordered	-0.0123269	0.205461	0.732658
20230_raw	Duration to entering value	Continuous raw	-5.14473	0.203982	0.732658
20405	Ever had known person concerned about, or recommend reduction of, alcohol consumption	Categorical ordered	0.0137852	0.19378	0.732658
20420_raw	Longest period spent worried or anxious	Continuous raw	-0.493386	0.195598	0.732658
20447	Depression possibly related to stressful or traumatic event	Categorical unordered	-0.0116115	0.201662	0.732658
20454	Maximum frequency of taking cannabis	Categorical ordered	0.0169554	0.206398	0.732658
20494	Felt irritable or had angry outbursts in past month	Categorical ordered	-0.0116603	0.192358	0.732658
20544_10	Mental health problems ever diagnosed by a professional: Mania, hypomania, bipolar or manic-depression	Categorical unordered	-0.0545449	0.189533	0.732658
20549_4	Substances taken for anxiety: Drugs or alcohol (more than once)	Categorical unordered	-0.0189814	0.187081	0.732658
21033	Frequency of hard/lumpy stools in the last 3 months	Categorical ordered	0.0071101	0.189756	0.732658
22423_raw	LV stroke volume	Continuous raw	-0.175788	0.202731	0.732658
22425_raw	Cardiac index	Continuous raw	-0.00634775	0.191874	0.732658
22601_11713433	Job coding: officer in armed forces	Categorical unordered	0.0547203	0.206937	0.732658
22601_21263044	Job coding: design and development engineer, ergonomist	Categorical unordered	-0.0552535	0.204904	0.732658
22601_22153070	Job coding: dentist, dental surgeon, orthodontist, periodontist	Categorical unordered	0.0796495	0.191342	0.732658
22601_24312597	Job coding: architect, landscape architect/designer, structural designer	Categorical unordered	-0.0684182	0.206845	0.732658
22601_34333162	Job coding: public relations officer, press officer, information officer	Categorical unordered	0.11928	0.198762	0.732658
22601_35313264	Job coding: estimator, valuer, building estimator/assessor, insurance assessor, costing engineer, surveyor/valuer, lottery officer, rating officer, marine/naval surveyor	Categorical unordered	-0.0687581	0.183839	0.732658
22601_35323265	Job coding: broker, financial/insurance broker, foreign exchange dealer, ship/marine broker, stockbroker, commodity trader	Categorical unordered	0.087644	0.204547	0.732658
22601_35333266	Job coding: insurance underwriter, insurance inspector, insurance account handler	Categorical unordered	-0.10999	0.193487	0.732658
22601_52312934	Job coding: motor mechanic, diesel fitter, auto engineer	Categorical unordered	-0.0585033	0.188072	0.732658
22601_53232556	Job coding: painter, decorator	Categorical unordered	0.0756307	0.186929	0.732658
22601_62213359	Job coding: hairdresser, barber, shampooist, hair stylist	Categorical unordered	0.0669114	0.185086	0.732658
22601_92333396	Job coding: cleaner in restaurants, bars, pubs, hotels and other accommodation; chambermaid	Categorical unordered	-0.113991	0.186744	0.732658
22609_0	Workplace very dusty: Rarely/never	Categorical unordered	0.0144341	0.204262	0.732658
22617_1162	Job SOC coding: Storage and warehouse managers	Categorical unordered	0.100078	0.185427	0.732658
22617_1222	Job SOC coding: Conference and exhibition managers	Categorical unordered	-0.129155	0.197548	0.732658
22617_2129	Job SOC coding: Engineering professionals n.e.c.	Categorical unordered	-0.0483089	0.198024	0.732658
22617_2215	Job SOC coding: Dental practitioners	Categorical unordered	0.0796894	0.186114	0.732658
22617_3119	Job SOC coding: Science and engineering technicians n.e.c.	Categorical unordered	-0.0301193	0.190717	0.732658
22617_3121	Job SOC coding: Architectural technologists and town planning technicians	Categorical unordered	0.0972925	0.197367	0.732658
22617_4133	Job SOC coding: Stock control clerks	Categorical unordered	-0.075794	0.189119	0.732658
22617_6122	Job SOC coding: Childminders and related occupations	Categorical unordered	-0.0440007	0.202429	0.732658
22617_7129	Job SOC coding: Sales related occupations n.e.c.	Categorical unordered	0.039854	0.203569	0.732658
22617_8111	Job SOC coding: Food, drink and tobacco process operatives	Categorical unordered	0.0821177	0.202048	0.732658
22617_8113	Job SOC coding: Textile process operatives	Categorical unordered	0.083046	0.19148	0.732658
22617_9219	Job SOC coding: Elementary office occupations n.e.c.	Categorical unordered	0.0229568	0.205419	0.732658
22643_raw	Number of night shifts worked monthly during mixed shift periods	Continuous raw	0.0523652	0.200149	0.732658
2267	Use of sun/uv protection	Categorical ordered	0.00397532	0.205	0.732658
23053	EBV seropositivity for Epstein-Barr Virus	Categorical unordered	-0.0709443	0.189222	0.732658
2306	Weight change compared with 1 year ago	Categorical ordered	-0.00440413	0.187765	0.732658
23098_raw	Weight	Continuous raw	-0.0303501	0.203214	0.732658
23108_raw	Impedance of leg (left)	Continuous raw	-0.0694187	0.206115	0.732658
23124_raw	Arm fat mass (left)	Continuous raw	-0.00153941	0.18254	0.732658
25004_raw	Volume of ventricular cerebrospinal fluid	Continuous raw	111.574	0.206984	0.732658
25044_raw	Median BOLD effect (in group-defined mask) for faces activation	Continuous raw	-0.00300115	0.200075	0.732658
25074_raw	Mean FA in posterior limb of internal capsule on FA skeleton (right)	Continuous raw	0.000193219	0.203543	0.732658
25082_raw	Mean FA in posterior corona radiata on FA skeleton (right)	Continuous raw	0.000223035	0.183171	0.732658
25103_raw	Mean FA in tapetum on FA skeleton (left)	Continuous raw	0.000507826	0.203487	0.732658
25167_raw	Mean MO in cerebral peduncle on FA skeleton (left)	Continuous raw	-0.000285181	0.182349	0.732658
25230_raw	Mean L1 in sagittal stratum on FA skeleton (right)	Continuous raw	-4.46107e-07	0.192757	0.732658
25326_raw	Mean L3 in sagittal stratum on FA skeleton (right)	Continuous raw	-3.32125e-07	0.206607	0.732658
25340_raw	Mean L3 in uncinate fasciculus on FA skeleton (right)	Continuous raw	-2.92084e-07	0.203963	0.732658
25362_raw	Mean ICVF in posterior limb of internal capsule on FA skeleton (right)	Continuous raw	0.000205845	0.186253	0.732658
25385_raw	Mean ICVF in superior longitudinal fasciculus on FA skeleton (left)	Continuous raw	0.000310646	0.186359	0.732658
25416_raw	Mean OD in superior corona radiata on FA skeleton (right)	Continuous raw	-0.00015642	0.19465	0.732658
25450_raw	Mean ISOVF in inferior cerebellar peduncle on FA skeleton (right)	Continuous raw	0.00015212	0.194675	0.732658
25533_raw	Weighted-mean MD in tract medial lemniscus (right)	Continuous raw	3.76075e-07	0.189439	0.732658
25537_raw	Weighted-mean MD in tract superior longitudinal fasciculus (right)	Continuous raw	2.55897e-07	0.193339	0.732658
25546_raw	Weighted-mean MO in tract cingulate gyrus part of cingulum (left)	Continuous raw	-0.000491275	0.186051	0.732658
25786_raw	Volume of grey matter in Superior Frontal Gyrus (left)	Continuous raw	12.9743	0.197027	0.732658
25795_raw	Volume of grey matter in Precentral Gyrus (right)	Continuous raw	12.3403	0.193564	0.732658
25827_raw	Volume of grey matter in Lateral Occipital Cortex, inferior division (right)	Continuous raw	-9.51268	0.196427	0.732658
25872_raw	Volume of grey matter in Planum Temporale (left)	Continuous raw	-3.28877	0.203727	0.732658
25873_raw	Volume of grey matter in Planum Temporale (right)	Continuous raw	-2.18957	0.206849	0.732658
25899_raw	Volume of grey matter in VI Cerebellum (right)	Continuous raw	-7.34412	0.194752	0.732658
2654_5	Non-butter spread type details: Hard (block) margarine	Categorical unordered	-0.0893953	0.195185	0.732658
30520_raw	Potassium in urine	Continuous raw	0.0734901	0.201918	0.732658
30640_raw	Apolipoprotein B	Continuous raw	-0.000510428	0.20582	0.732658
3476	Difficulty not smoking for 1 day	Categorical ordered	-0.0150395	0.204333	0.732658
3859_4	Reason former drinker stopped drinking alcohol: Financial reasons	Categorical unordered	0.0887556	0.187155	0.732658
3894_raw	Age heart attack diagnosed	Continuous raw	0.107415	0.20122	0.732658
40001_G122	Underlying (primary) cause of death: ICD10: G12.2 Motor neuron disease	Categorical unordered	-0.0972312	0.204379	0.732658
4101_raw	Heel broadband ultrasound attenuation (left)	Continuous raw	-0.067093	0.188313	0.732658
41203_4719	Diagnoses - main ICD9: 4719 Nasal polyps, unspecified	Categorical unordered	0.122262	0.197889	0.732658
41203_7884	Diagnoses - main ICD9: 7884 Frequency of urination and polyuria	Categorical unordered	0.112043	0.195772	0.732658
4198_raw	Position of the pulse wave peak	Continuous raw	-0.017411	0.191065	0.732658
4230_raw	Signal-to-noise-ratio (SNR) of triplet (left)	Continuous raw	-0.00694312	0.198357	0.732658
4581	Financial situation satisfaction	Categorical ordered	0.00709406	0.201956	0.732658
5119_raw	3mm cylindrical power (left)	Continuous raw	0.00306582	0.185146	0.732658
5162_raw	6mm regularity index (left)	Continuous raw	0.00978677	0.195267	0.732658
5181	Ever had eye surgery	Categorical unordered	0.0186329	0.18224	0.732658
5306	6mm index of best keratometry results (left)	Categorical ordered	0.0102333	0.205286	0.732658
5540_1	Surgery/amputation of toe or leg: Yes, toes	Categorical unordered	-0.112294	0.185973	0.732658
5832_3	Which eye(s) affected by hypermetropia (long sight): Both eyes	Categorical unordered	0.0303137	0.20538	0.732658
5984_raw	ECG, load	Continuous raw	0.0790124	0.196184	0.732658
5986_raw	ECG, phase time	Continuous raw	0.218352	0.186603	0.732658
6149_5	Mouth/teeth dental problems: Toothache	Categorical unordered	0.01109	0.201409	0.732658
6151_3	Fractured bone site(s): Hip	Categorical unordered	0.0512973	0.197158	0.732658
6152_100	Blood clot, DVT, bronchitis, emphysema, asthma, rhinitis, eczema, allergy diagnosed by doctor: None of the above	Categorical unordered	-0.00466121	0.202716	0.732658
6155_100	Vitamin and mineral supplements: None of the above	Categorical unordered	-0.00481429	0.192661	0.732658
6157_3	Why stopped smoking: Health precaution	Categorical unordered	-0.00913048	0.20223	0.732658
6158_2	Why reduced smoking: Doctor's advice	Categorical unordered	0.0363341	0.193649	0.732658
6159_3	Pain type(s) experienced in last month: Neck or shoulder pain	Categorical unordered	-0.00513367	0.206612	0.732658
6162_1	Types of transport used (excluding work): Car/motor vehicle	Categorical unordered	-0.00553894	0.191426	0.732658
20003_1140860954	Treatment/medication code: isosorbide mononitrate	Categorical unordered	-0.0377138	0.207973	0.733098
20003_1140865580	Treatment/medication code: asacol 400mg e/c tablet	Categorical unordered	0.058923	0.207911	0.733098
25897_raw	Volume of grey matter in VI Cerebellum (left)	Continuous raw	-7.29065	0.208527	0.733098
4104_raw	Heel quantitative ultrasound index (QUI), direct entry (left)	Continuous raw	-0.0726302	0.208358	0.733098
4106_raw	Heel bone mineral density (BMD) T-score, automated (left)	Continuous raw	-0.00409962	0.20844	0.733098
41205_E8889	Diagnoses - secondary ICD9: E8889 Other and unspecified fall	Categorical unordered	0.126767	0.207382	0.733098
6151_1	Fractured bone site(s): Ankle	Categorical unordered	-0.0182788	0.207727	0.733098
1807_raw	Father's age at death	Continuous raw	0.0315744	0.209404	0.734086
25279_raw	Mean L2 in sagittal stratum on FA skeleton (left)	Continuous raw	-3.51062e-07	0.209066	0.734086
5674	Severity of manic/irritable episodes	Categorical unordered	-0.0202017	0.209417	0.734086
20156_raw	Duration to complete numeric path (trail #1)	Continuous raw	-0.0653088	0.209822	0.734795
20003_1140882728	Treatment/medication code: otomize ear spray	Categorical unordered	-0.0990597	0.210438	0.735527
22617_5315	Job SOC coding: Carpenters and joiners	Categorical unordered	-0.0529461	0.210376	0.735527
104460	Banana intake	Categorical ordered	-0.0110853	0.213133	0.73569
20002_1473	Non-cancer illness code, self-reported: high cholesterol	Categorical unordered	-0.00666803	0.212879	0.73569
20002_1636	Non-cancer illness code, self-reported: fracture ulna	Categorical unordered	-0.122118	0.213419	0.73569
20003_1140865564	Treatment/medication code: imodium 2mg capsule	Categorical unordered	-0.0930775	0.212812	0.73569
20089_465	Type of meals eaten: Home cooked meals	Categorical unordered	-0.01407	0.213535	0.73569
20489	Felt loved as a child	Categorical ordered	0.00705946	0.211882	0.73569
20544_17	Mental health problems ever diagnosed by a professional: Agoraphobia	Categorical unordered	-0.0592311	0.211044	0.73569
22601_91212550	Job coding: builder's labourer, building worker	Categorical unordered	0.116454	0.211617	0.73569
22617_1171	Job SOC coding: Officers in armed forces	Categorical unordered	0.0532941	0.213113	0.73569
25037_raw	Median T2star in amygdala (right)	Continuous raw	0.0395912	0.212652	0.73569
25228_raw	Mean L1 in posterior thalamic radiation on FA skeleton (right)	Continuous raw	-4.69219e-07	0.212437	0.73569
25310_raw	Mean L3 in cerebral peduncle on FA skeleton (right)	Continuous raw	-2.23044e-07	0.211874	0.73569
25846_raw	Volume of grey matter in Frontal Orbital Cortex (left)	Continuous raw	5.56976	0.210749	0.73569
25868_raw	Volume of grey matter in Planum Polare (left)	Continuous raw	-1.50451	0.211298	0.73569
6148_5	Eye problems/disorders: Macular degeneration	Categorical unordered	-0.0249199	0.212554	0.73569
25388_raw	Mean ICVF in uncinate fasciculus on FA skeleton (right)	Continuous raw	0.000237261	0.214209	0.73731
4105_raw	Heel bone mineral density (BMD) (left)	Continuous raw	-0.000450297	0.214834	0.738756
22426_raw	Average heart rate	Continuous raw	-0.076392	0.21541	0.740034
25243_raw	Mean L1 in superior fronto-occipital fasciculus on FA skeleton (left)	Continuous raw	6.73575e-07	0.215854	0.740857
25566_raw	Weighted-mean MO in tract superior thalamic radiation (right)	Continuous raw	0.000421254	0.216396	0.741736
41205_3050	Diagnoses - secondary ICD9: 3050 Nondependent abuse of alcohol	Categorical unordered	0.116172	0.21652	0.741736
25395_raw	Mean OD in body of corpus callosum on FA skeleton	Continuous raw	7.9847e-05	0.217172	0.743264
25680_raw	Weighted-mean OD in tract anterior thalamic radiation (right)	Continuous raw	-9.34375e-05	0.217541	0.743824
12679_raw	Number of beats in waveform average for PWA	Continuous raw	-0.0174265	0.220788	0.743865
20003_1140862382	Treatment/medication code: becotide 50 inhaler	Categorical unordered	-0.0268936	0.219541	0.743865
20003_1140862944	Treatment/medication code: carbocisteine	Categorical unordered	0.0933137	0.218864	0.743865
20003_1140871542	Treatment/medication code: mefenamic acid	Categorical unordered	-0.0647045	0.2203	0.743865
20003_1141168318	Treatment/medication code: clopidogrel	Categorical unordered	-0.0263825	0.220701	0.743865
20003_1141172928	Treatment/medication code: neoclarityn 5mg tablet	Categorical unordered	-0.0611125	0.21835	0.743865
20090_361	Type of fat/oil used in cooking: Low fat butter	Categorical unordered	-0.0545939	0.22058	0.743865
20117_2	Alcohol drinker status: Current	Categorical unordered	0.00848853	0.219188	0.743865
20126_3	Bipolar and major depression status: Probable Recurrent major depression (severe)	Categorical unordered	0.0165714	0.219256	0.743865
22601_21283046	Job coding: planning and quality control engineer, industrial engineer, quality engineer	Categorical unordered	0.0739365	0.217901	0.743865
22601_81132710	Job coding: textile machine operator, assembler, spinner, foreman	Categorical unordered	0.0787456	0.221086	0.743865
22601_81392801	Job coding: other assembler, routine operative	Categorical unordered	0.104298	0.221766	0.743865
25236_raw	Mean L1 in cingulum hippocampus on FA skeleton (right)	Continuous raw	-4.16686e-07	0.219881	0.743865
25353_raw	Mean ICVF in medial lemniscus on FA skeleton (left)	Continuous raw	0.000234866	0.221871	0.743865
25393_raw	Mean OD in pontine crossing tract on FA skeleton	Continuous raw	0.000259247	0.218199	0.743865
25496_raw	Weighted-mean FA in tract corticospinal tract (left)	Continuous raw	0.000191442	0.221157	0.743865
25555_raw	Weighted-mean MO in tract inferior fronto-occipital fasciculus (right)	Continuous raw	-0.000273355	0.22039	0.743865
25608_raw	Weighted-mean L2 in tract inferior fronto-occipital fasciculus (left)	Continuous raw	-2.77657e-07	0.22041	0.743865
30700_raw	Creatinine	Continuous raw	0.0327591	0.221634	0.743865
5325_0	Ever had refractive laser eye surgery: No	Categorical unordered	-0.0396618	0.220656	0.743865
6038_raw	Number of trend entries	Continuous raw	0.109236	0.221391	0.743865
6138_100	Qualifications: None of the above	Categorical unordered	-0.0057991	0.222258	0.744471
20002_1497	Non-cancer illness code, self-reported: pneumothorax	Categorical unordered	0.101354	0.222686	0.744531
22601_54122878	Job coding: upholsterer, coach trimmer, curtain maker, mattress maker	Categorical unordered	-0.123915	0.223303	0.744531
25539_raw	Weighted-mean MD in tract superior thalamic radiation (right)	Continuous raw	2.24024e-07	0.222759	0.744531
25666_raw	Weighted-mean ICVF in tract middle cerebellar peduncle	Continuous raw	0.00027449	0.223143	0.744531
6179_2	Mineral and other dietary supplements: Glucosamine	Categorical unordered	-0.00532461	0.223305	0.744531
30040_raw	Mean corpuscular volume	Continuous raw	-0.00891296	0.224328	0.747254
100670	White wine intake	Categorical ordered	-0.0158755	0.226104	0.747312
1747_5	Hair colour (natural, before greying): Black	Categorical unordered	-0.0102223	0.225909	0.747312
20001_1062	Cancer code, self-reported: squamous cell carcinoma	Categorical unordered	-0.0582834	0.227538	0.747312
20003_1140860806	Treatment/medication code: ramipril	Categorical unordered	-0.00984598	0.227651	0.747312
20003_1140888594	Treatment/medication code: fluvastatin	Categorical unordered	-0.0952309	0.225933	0.747312
20003_1141150620	Treatment/medication code: zolmitriptan	Categorical unordered	0.068489	0.226934	0.747312
20003_1141184748	Treatment/medication code: levocetirizine	Categorical unordered	0.0837724	0.225423	0.747312
20421	Ever felt worried, tense, or anxious for most of a month or longer	Categorical unordered	0.0084967	0.226217	0.747312
23070	C. trachomatis Definition I seropositivity for Chlamydia trachomatis	Categorical unordered	0.0377348	0.227491	0.747312
25173_raw	Mean MO in retrolenticular part of internal capsule on FA skeleton (left)	Continuous raw	-0.000417029	0.224953	0.747312
25423_raw	Mean OD in sagittal stratum on FA skeleton (left)	Continuous raw	0.000112094	0.226159	0.747312
25721_raw	Weighted-mean ISOVF in tract medial lemniscus (left)	Continuous raw	0.000197151	0.226989	0.747312
25915_raw	Volume of grey matter in IX Cerebellum (left)	Continuous raw	-2.70894	0.227366	0.747312
40006_C449	Type of cancer: ICD10: C44.9 Malignant neoplasm of skin, unspecified	Categorical unordered	0.0146023	0.227355	0.747312
40006_C80	Type of cancer: ICD10: C80 Malignant neoplasm without specification of site	Categorical unordered	-0.100522	0.226939	0.747312
6141_1	How are people in household related to participant: Husband, wife or partner	Categorical unordered	-0.00473812	0.227374	0.747312
22601_41413308	Job coding: telephonist, telephone/switchboard operator	Categorical unordered	0.048714	0.228532	0.748342
25623_raw	Weighted-mean L3 in tract acoustic radiation (left)	Continuous raw	-2.85317e-07	0.228792	0.748342
5084_raw	Spherical power (right)	Continuous raw	-0.0115373	0.228695	0.748342
6146_100	Attendance/disability/mobility allowance: None of the above	Categorical unordered	0.00893701	0.228182	0.748342
20003_1141168680	Treatment/medication code: orlistat	Categorical unordered	-0.0617792	0.229863	0.74981
20003_1141176288	Treatment/medication code: azopt 10mg/ml eye drops	Categorical unordered	-0.0984151	0.229466	0.74981
22617_4131	Job SOC coding: Filing and other records assistants/clerks	Categorical unordered	-0.0317395	0.229826	0.74981
41248_3002	Destinations on discharge from hospital (recoded): High security psychiatric hospital: Other	Categorical unordered	-0.119255	0.230645	0.751684
20535	Waking too early	Categorical unordered	-0.0134256	0.231387	0.752747
23058	HHV-7 seropositivity for Human Herpesvirus-7	Categorical unordered	0.0654689	0.231385	0.752747
22617_3543	Job SOC coding: Marketing associate professionals	Categorical unordered	-0.0472018	0.231848	0.752954
25551_raw	Weighted-mean MO in tract corticospinal tract (right)	Continuous raw	-0.000351915	0.231867	0.752954
30110_raw	Platelet distribution width	Continuous raw	-0.000972085	0.232171	0.753265
102840	Blue cheese intake	Categorical ordered	0.0320349	0.235715	0.756622
20003_1140865654	Treatment/medication code: codeine phosphate+kaolin 10mg/3g/10ml mixture	Categorical unordered	-0.108236	0.234441	0.756622
20003_1140910766	Treatment/medication code: nicorandil	Categorical unordered	-0.0362737	0.234537	0.756622
20110_101	Illnesses of mother: None of the above (group 2)	Categorical unordered	-0.00499273	0.235643	0.756622
20111_4	Illnesses of siblings: Bowel cancer	Categorical unordered	-0.0151007	0.234971	0.756622
20549_3	Substances taken for anxiety: Medication prescribed to you (for at least two weeks)	Categorical unordered	0.0115002	0.235464	0.756622
22427_raw	Body surface area	Continuous raw	-0.00110615	0.233715	0.756622
25253_raw	Mean L2 in fornix on FA skeleton	Continuous raw	2.34672e-06	0.235263	0.756622
25442_raw	Mean ISOVF in genu of corpus callosum on FA skeleton	Continuous raw	0.000164464	0.23491	0.756622
25470_raw	Mean ISOVF in sagittal stratum on FA skeleton (right)	Continuous raw	0.000123108	0.234137	0.756622
25830_raw	Volume of grey matter in Frontal Medial Cortex (left)	Continuous raw	2.18476	0.234201	0.756622
6144_2	Never eat eggs, dairy, wheat, sugar: Dairy products	Categorical unordered	-0.0138518	0.233542	0.756622
100016_raw	Potassium	Continuous raw	-3.87058	0.236455	0.758322
100920_2108	Type milk consumed: rice/oat/vegetable milk	Categorical unordered	0.0703575	0.236917	0.758926
25502_raw	Weighted-mean FA in tract inferior longitudinal fasciculus (left)	Continuous raw	0.00015739	0.237063	0.758926
1508_3	Coffee type: Ground coffee (include espresso, filter etc)	Categorical unordered	0.00542189	0.237692	0.759229
20002_1465	Non-cancer illness code, self-reported: osteoarthritis	Categorical unordered	-0.00738492	0.238113	0.759229
20003_1140870954	Treatment/medication code: vitamin d product	Categorical unordered	-0.0383742	0.238614	0.759229
22601_35433238	Job coding: marketing research professional, marketing consultant, promotions or advertising consultant, fundraiser consultant, appeals organiser	Categorical unordered	-0.0472728	0.238249	0.759229
25019_raw	Volume of hippocampus (left)	Continuous raw	3.19828	0.237898	0.759229
3751	Chest pain or discomfort when walking uphill or hurrying	Categorical unordered	-0.0132964	0.238626	0.759229
5985_raw	Bicycle speed	Continuous raw	0.0796459	0.238327	0.759229
1677	Breastfed as a baby	Categorical unordered	0.00521145	0.23893	0.759526
25154_raw	Mean MO in genu of corpus callosum on FA skeleton	Continuous raw	-0.000217368	0.239643	0.761125
20002_1094	Non-cancer illness code, self-reported: deep venous thrombosis (dvt)	Categorical unordered	0.0143376	0.24003	0.761321
20002_1571	Non-cancer illness code, self-reported: chickenpox	Categorical unordered	-0.0324779	0.241022	0.761321
20079_5	Day-of-week questionnaire completion requested: Friday	Categorical unordered	-0.0140702	0.241134	0.761321
21075	Bloody diarrhoea when IBS symptoms first began	Categorical unordered	-0.0433822	0.240616	0.761321
25278_raw	Mean L2 in sagittal stratum on FA skeleton (right)	Continuous raw	-3.35707e-07	0.240446	0.761321
25429_raw	Mean OD in cingulum hippocampus on FA skeleton (left)	Continuous raw	0.000206134	0.240224	0.761321
5855_1	Which eye(s) affected by astigmatism: Right eye	Categorical unordered	-0.0345359	0.241178	0.761321
20084_482	Vitamin and/or mineral supplement use: Chromium	Categorical unordered	0.0805015	0.242174	0.763542
22601_34133166	Job coding: actor, chorister or singer	Categorical unordered	0.0959903	0.242304	0.763542
25886_raw	Volume of grey matter in Hippocampus (left)	Continuous raw	2.68265	0.242596	0.763798
104210	Cucumber intake	Categorical ordered	-0.0150162	0.243791	0.763931
20003_1140926606	Treatment/medication code: salbutamol 100micrograms spacehaler	Categorical unordered	-0.0253644	0.243674	0.763931
21059	Degree bothered by nausea in the last 3 months	Categorical ordered	-0.00936307	0.243362	0.763931
22617_2442	Job SOC coding: Social workers	Categorical unordered	-0.031119	0.243905	0.763931
25347_raw	Mean ICVF in body of corpus callosum on FA skeleton	Continuous raw	0.000241938	0.243614	0.763931
6017	Able to walk or cycle unaided for 10 minutes	Categorical unordered	0.0280783	0.243803	0.763931
20002_1222	Non-cancer illness code, self-reported: type 1 diabetes	Categorical unordered	-0.0674737	0.245873	0.764138
20002_1628	Non-cancer illness code, self-reported: fracture nose	Categorical unordered	0.0540219	0.245298	0.764138
20003_1140865670	Treatment/medication code: salazopyrin 500mg tablet	Categorical unordered	-0.0813934	0.245529	0.764138
20003_1140879428	Treatment/medication code: mebeverine	Categorical unordered	0.028158	0.244967	0.764138
20110_9	Illnesses of mother: Diabetes	Categorical unordered	-0.00711111	0.246114	0.764138
20117_0	Alcohol drinker status: Never	Categorical unordered	-0.011471	0.246506	0.764138
20467	Frequency of unusual or psychotic experiences in past year	Categorical ordered	-0.0353107	0.245506	0.764138
22601_24233283	Job coding: management consultant, actuary, economist, statistician, statistical controller/assistant, business analyst, demographer, economic forecaster	Categorical unordered	0.0394387	0.244194	0.764138
22608_0	Workplace very hot: Rarely/never	Categorical unordered	-0.00924183	0.244925	0.764138
23056	HHV-6A seropositivity for Human Herpesvirus-6	Categorical unordered	-0.0339901	0.245979	0.764138
25684_raw	Weighted-mean OD in tract parahippocampal part of cingulum (right)	Continuous raw	0.000195808	0.246399	0.764138
5088_raw	Astigmatism angle (right)	Continuous raw	-0.203154	0.246236	0.764138
22332_raw	QTC interval	Continuous raw	-0.219854	0.248054	0.766469
22617_5434	Job SOC coding: Chefs, cooks	Categorical unordered	-0.0419304	0.247887	0.766469
40006_C185	Type of cancer: ICD10: C18.5 Splenic flexure	Categorical unordered	-0.108261	0.248106	0.766469
40009	Reported occurrences of cancer	Categorical ordered	-0.010533	0.247502	0.766469
20002_1415	Non-cancer illness code, self-reported: ear/vestibular disorder	Categorical unordered	-0.0212643	0.24833	0.766507
100710	Beer/cider intake	Categorical ordered	-0.0143648	0.249162	0.767113
20003_1140883468	Treatment/medication code: clonidine	Categorical unordered	0.0553634	0.248969	0.767113
22601_24423108	Job coding: social worker, child care/protection officer, adoption officer, mental health officer, almoner, family case worker	Categorical unordered	-0.0309815	0.249097	0.767113
25591_raw	Weighted-mean L1 in tract superior longitudinal fasciculus (right)	Continuous raw	2.44917e-07	0.249622	0.767539
5699	FI10 : arithmetic sequence recognition	Categorical unordered	0.0208001	0.249725	0.767539
25688_raw	Weighted-mean OD in tract forceps minor	Continuous raw	-7.42396e-05	0.249953	0.767588
25060_raw	Mean FA in splenium of corpus callosum on FA skeleton	Continuous raw	0.000157786	0.251176	0.77069
100007_raw	Polyunsaturated fat	Continuous raw	0.0212403	0.254559	0.771461
102460	Crisp intake	Categorical ordered	-0.0130176	0.255554	0.771461
1418_4	Milk type used: Soya	Categorical unordered	0.0103935	0.253972	0.771461
1418_5	Milk type used: Other type of milk	Categorical unordered	-0.0180578	0.252769	0.771461
20002_1650	Non-cancer illness code, self-reported: fracture patella / knee	Categorical unordered	0.078426	0.253998	0.771461
20003_1140864992	Treatment/medication code: tramadol	Categorical unordered	-0.0185731	0.255906	0.771461
20003_1140870788	Treatment/medication code: calcium salts	Categorical unordered	0.0248391	0.25587	0.771461
20003_1140878324	Treatment/medication code: oilatum cream	Categorical unordered	-0.0973156	0.252042	0.771461
22170	Recent medication for COPD (Chronic Obstructive Pulmonary Disease)	Categorical unordered	-0.0747074	0.2543	0.771461
22601_34323160	Job coding: broadcasting professional, broadcaster, news reporter; radio or television journalist, director or producer	Categorical unordered	0.0593195	0.255489	0.771461
22601_62192607	Job coding: bus conductor	Categorical unordered	0.102558	0.254752	0.771461
22617_5323	Job SOC coding: Painters and decorators	Categorical unordered	0.0606545	0.25442	0.771461
23018	Core antigen for Hepatitis C Virus	Categorical ordered	0.0260049	0.254404	0.771461
2316	Wheeze or whistling in the chest in last year	Categorical unordered	-0.00487064	0.255687	0.771461
24008_raw	Particulate matter air pollution 2.5-10um; 2010	Continuous raw	0.00181809	0.255519	0.771461
25180_raw	Mean MO in posterior thalamic radiation on FA skeleton (right)	Continuous raw	-0.000487169	0.252407	0.771461
25359_raw	Mean ICVF in cerebral peduncle on FA skeleton (left)	Continuous raw	0.000213122	0.253684	0.771461
25479_raw	Mean ISOVF in fornix cres+stria terminalis on FA skeleton (left)	Continuous raw	0.000278369	0.252112	0.771461
25503_raw	Weighted-mean FA in tract inferior longitudinal fasciculus (right)	Continuous raw	0.000140539	0.254354	0.771461
26432_raw	Housing score (Scotland)	Continuous raw	0.107115	0.254628	0.771461
680_2	Own or rent accommodation lived in: Own with a mortgage	Categorical unordered	0.00464875	0.251943	0.771461
1528	Water intake	Categorical ordered	0.00376336	0.257391	0.771889
20003_1140871112	Treatment/medication code: vitamin e product	Categorical unordered	0.0318474	0.257011	0.771889
20003_1140883968	Treatment/medication code: carmellose	Categorical unordered	-0.0949924	0.256898	0.771889
22601_92193312	Job coding: other general office clerical tasks including: office junior, office worker, photocopy/print room operator, office machinist	Categorical unordered	0.0207588	0.257236	0.771889
25798_raw	Volume of grey matter in Superior Temporal Gyrus, anterior division (left)	Continuous raw	-1.91382	0.257542	0.771889
3082	Fractured heel	Categorical unordered	0.0977064	0.256505	0.771889
40006_C73	Type of cancer: ICD10: C73 Malignant neoplasm of thyroid gland	Categorical unordered	0.0560038	0.257412	0.771889
23026_raw	BK VP1 antigen for Human Polyomavirus BKV	Continuous raw	36.9477	0.258097	0.772272
25671_raw	Weighted-mean ICVF in tract superior longitudinal fasciculus (left)	Continuous raw	0.000247404	0.257918	0.772272
22601_35633214	Job coding: vocational or industrial trainer/instructor, craft instructor, apprentice instructor	Categorical unordered	0.0720868	0.258563	0.77303
41203_5329	Diagnoses - main ICD9: 5329 Unspecified duodenal ulcer, without haemorrhage or perforation	Categorical unordered	0.0979658	0.258786	0.773056
3859_3	Reason former drinker stopped drinking alcohol: Health precaution	Categorical unordered	0.0259963	0.25906	0.773238
21002_raw	Weight	Continuous raw	-0.0267812	0.259753	0.774665
100730	Spirits intake	Categorical ordered	0.0199938	0.260202	0.775367
20002_1635	Non-cancer illness code, self-reported: fracture radius	Categorical unordered	-0.091483	0.261322	0.777877
25050_raw	Median z-statistic (in group-defined mask) for faces-shapes contrast	Continuous raw	-0.00988042	0.261475	0.777877
20002_1637	Non-cancer illness code, self-reported: fracture wrist / colles fracture	Categorical unordered	-0.0403239	0.261835	0.7779
20003_1187	Treatment/medication code: chondroitin product	Categorical unordered	-0.0168974	0.26222	0.7779
25352_raw	Mean ICVF in medial lemniscus on FA skeleton (right)	Continuous raw	0.000204968	0.262046	0.7779
25694_raw	Weighted-mean OD in tract medial lemniscus (left)	Continuous raw	-9.75497e-05	0.262343	0.7779
20152	Reproduciblity of spirometry measurement using ERS/ATS criteria	Categorical unordered	0.00534188	0.262907	0.778935
25488_raw	Weighted-mean FA in tract acoustic radiation (left)	Continuous raw	0.000163998	0.263131	0.77896
20003_1140872150	Treatment/medication code: clonazepam	Categorical unordered	0.0715345	0.263587	0.779671
20003_1141180140	Treatment/medication code: etoricoxib	Categorical unordered	-0.0655016	0.264192	0.780316
20512	Recent feelings of foreboding	Categorical ordered	-0.00894585	0.264236	0.780316
20002_1330	Non-cancer illness code, self-reported: iron deficiency anaemia	Categorical unordered	0.025692	0.266415	0.780786
20002_1598	Non-cancer illness code, self-reported: tonsiltis	Categorical unordered	-0.0226776	0.266972	0.780786
20003_1140860976	Treatment/medication code: imdur 60mg durule	Categorical unordered	-0.0970986	0.266175	0.780786
20003_1140871506	Treatment/medication code: ketoprofen	Categorical unordered	-0.10749	0.265208	0.780786
20003_1140875990	Treatment/medication code: hypromellose	Categorical unordered	-0.0464596	0.267121	0.780786
20003_1140879866	Treatment/medication code: timolol	Categorical unordered	-0.0693626	0.266327	0.780786
20003_1141145638	Treatment/medication code: nasobec aqueous 50micrograms nasal spray	Categorical unordered	-0.0965021	0.264901	0.780786
22601_11623349	Job coding: storage manager, stock control manager, container terminal manager	Categorical unordered	0.0848039	0.266766	0.780786
22617_2311	Job SOC coding: Higher education teaching professionals	Categorical unordered	0.0208283	0.266669	0.780786
22617_3561	Job SOC coding: Public service associate professionals	Categorical unordered	-0.0202551	0.266172	0.780786
30160	Basophill count	Categorical ordered	-0.00357576	0.266182	0.780786
5463	Leg pain in calf/calves	Categorical unordered	-0.0152595	0.267201	0.780786
6179_3	Mineral and other dietary supplements: Calcium	Categorical unordered	0.00772608	0.266316	0.780786
25696_raw	Weighted-mean OD in tract posterior thalamic radiation (left)	Continuous raw	7.34036e-05	0.268022	0.782552
25498_raw	Weighted-mean FA in tract forceps major	Continuous raw	-0.00019955	0.268316	0.782781
20001_1068	Cancer code, self-reported: sarcoma/fibrosarcoma	Categorical unordered	0.0815224	0.26914	0.783353
20003_1141146428	Treatment/medication code: fexofenadine	Categorical unordered	0.0335156	0.269047	0.783353
22617_3412	Job SOC coding: Authors, writers	Categorical unordered	0.0638238	0.269162	0.783353
20002_1646	Non-cancer illness code, self-reported: fracture vertebra / crush fracture / vertebral collapse	Categorical unordered	0.0696538	0.26979	0.784096
25344_raw	Mean ICVF in middle cerebellar peduncle on FA skeleton	Continuous raw	0.000184086	0.269851	0.784096
20002_1416	Non-cancer illness code, self-reported: chronic sinusitis	Categorical unordered	-0.0238593	0.270433	0.784528
25212_raw	Mean L1 in superior cerebellar peduncle on FA skeleton (right)	Continuous raw	4.60233e-07	0.270277	0.784528
20003_1140871692	Treatment/medication code: morphine	Categorical unordered	0.0816763	0.271391	0.786674
100160	Low calorie drink intake	Categorical ordered	0.0141581	0.288692	0.78698
1150_3	Usual side of head for mobile phone use: Equally left and right	Categorical unordered	-0.00823754	0.272335	0.78698
12697_raw	Systolic brachial blood pressure	Continuous raw	-0.130609	0.280795	0.78698
1448_4	Bread type: Other type of bread	Categorical unordered	0.009437	0.278306	0.78698
1498	Coffee intake	Categorical ordered	-0.00351835	0.284295	0.78698
1508_1	Coffee type: Decaffeinated coffee (any type)	Categorical unordered	0.00531959	0.27497	0.78698
1508_4	Coffee type: Other type of coffee	Categorical unordered	0.0161979	0.276944	0.78698
1873	Number of full brothers	Categorical ordered	-0.00337925	0.287842	0.78698
1960	Fed-up feelings	Categorical unordered	0.00379018	0.284225	0.78698
20002_1074	Non-cancer illness code, self-reported: angina	Categorical unordered	-0.0107148	0.279841	0.78698
20002_1247	Non-cancer illness code, self-reported: meningitis	Categorical unordered	-0.0290005	0.27297	0.78698
20002_1297	Non-cancer illness code, self-reported: muscle/soft tissue problem	Categorical unordered	0.0205421	0.285422	0.78698
20002_1456	Non-cancer illness code, self-reported: malabsorption/coeliac disease	Categorical unordered	-0.0282097	0.274582	0.78698
20002_1511	Non-cancer illness code, self-reported: abdominal hernia	Categorical unordered	-0.0735772	0.288797	0.78698
20002_1549	Non-cancer illness code, self-reported: lichen planus	Categorical unordered	0.0929125	0.277752	0.78698
20003_1140861202	Treatment/medication code: istin 5mg tablet	Categorical unordered	0.103665	0.283112	0.78698
20003_1140862438	Treatment/medication code: uniphyllin continus 200mg m/r tablet	Categorical unordered	0.0868619	0.276808	0.78698
20003_1140865414	Treatment/medication code: peppermint oil product	Categorical unordered	0.0831551	0.284786	0.78698
20003_1140870856	Treatment/medication code: calcichew 1.25g chewable tablet	Categorical unordered	-0.0395093	0.28684	0.78698
20003_1140872492	Treatment/medication code: nicotine product	Categorical unordered	0.0962168	0.278202	0.78698
20003_1140881702	Treatment/medication code: adalate 10mg capsule	Categorical unordered	0.0661909	0.281527	0.78698
20003_1140888098	Treatment/medication code: fluticasone	Categorical unordered	-0.027471	0.288754	0.78698
20003_1140916288	Treatment/medication code: efexor 37.5mg tablet	Categorical unordered	-0.0809266	0.278512	0.78698
20003_1140926780	Treatment/medication code: adizem-xl plus m/r capsule	Categorical unordered	-0.0695322	0.28027	0.78698
20003_1141151016	Treatment/medication code: losartan potassium+hydrochlorothiazide 50mg/12.5mg tablet	Categorical unordered	-0.0648476	0.284735	0.78698
20077	Number of diet questionnaires completed	Categorical ordered	-0.0049786	0.287311	0.78698
20084_481	Vitamin and/or mineral supplement use: Folic acid	Categorical unordered	0.0438993	0.279524	0.78698
20095_3	Size of white wine glass drunk: large (250ml)	Categorical unordered	-0.0497577	0.284847	0.78698
20110_5	Illnesses of mother: Breast cancer	Categorical unordered	0.00692887	0.280986	0.78698
20111_101	Illnesses of siblings: None of the above (group 2)	Categorical unordered	-0.00566683	0.286103	0.78698
20122	Bipolar disorder status	Categorical unordered	0.0709145	0.279585	0.78698
20126_2	Bipolar and major depression status: Bipolar II Disorder	Categorical unordered	0.0499695	0.275644	0.78698
20148	Errors before selecting correct item in alphanumeric path (trail #2)	Categorical ordered	0.012279	0.283371	0.78698
20495	Avoided activities or situations because of previous stressful experience in past month	Categorical ordered	-0.0079311	0.281416	0.78698
20531	Victim of sexual assault	Categorical unordered	0.00923703	0.283684	0.78698
20537	Frequency of difficulty controlling worry during worst period of anxiety	Categorical ordered	-0.010859	0.289322	0.78698
21037	Number of days (out of 10) with abdominal pain	Categorical ordered	-0.0100324	0.281517	0.78698
2188	Long-standing illness, disability or infirmity	Categorical unordered	-0.0039862	0.285846	0.78698
22599	Number of jobs held	Categorical ordered	-0.0067136	0.289237	0.78698
22601_11813097	Job coding: hospital manager, health service manager, clinical manager, nursing service manager	Categorical unordered	-0.0359966	0.281957	0.78698
22601_11833099	Job coding: healthcare practice manager, dental practice manager, chiropody practice manager/owner	Categorical unordered	-0.0814692	0.276487	0.78698
22601_21133024	Job coding: mathematician	Categorical unordered	-0.0900798	0.283859	0.78698
22601_21253043	Job coding: chemical engineer, plastics engineer, pharmaceutical engineer	Categorical unordered	-0.0696949	0.288143	0.78698
22601_23113399	Job coding: higher education teaching professional, university lecturer/professor (including college/university head/vice chancellor)	Categorical unordered	0.0217153	0.285387	0.78698
22601_31193034	Job coding: other science technician, materials technician, technical assistant, technical officer	Categorical unordered	-0.0293645	0.286251	0.78698
22601_41113204	Job coding: civil service executive officer, revenue/tax executive or officer, fraud inspector or officer, job centre adviser	Categorical unordered	-0.0192156	0.281645	0.78698
22617_1181	Job SOC coding: Hospital and health service managers	Categorical unordered	-0.0350908	0.289335	0.78698
22617_3421	Job SOC coding: Graphic designers	Categorical unordered	0.0605187	0.289127	0.78698
22617_3432	Job SOC coding: Broadcasting associate professionals	Categorical unordered	0.0562775	0.276544	0.78698
22617_4150	Job SOC coding: General office assistants/clerks	Categorical unordered	0.017767	0.285815	0.78698
22676_raw	Minimum carotid IMT (intima-medial thickness) at 210 degrees	Continuous raw	-0.795112	0.27949	0.78698
23041_raw	OMP antigen for Helicobacter pylori	Continuous raw	-13.5051	0.278464	0.78698
24501_raw	Domestic garden percentage, buffer 1000m	Continuous raw	0.0219551	0.28452	0.78698
25023_raw	Volume of accumbens (left)	Continuous raw	-0.705288	0.285376	0.78698
25027_raw	Median T2star in thalamus (right)	Continuous raw	0.0217724	0.288413	0.78698
25031_raw	Median T2star in putamen (right)	Continuous raw	-0.0293999	0.288447	0.78698
25109_raw	Mean MD in fornix on FA skeleton	Continuous raw	1.82767e-06	0.28297	0.78698
25118_raw	Mean MD in cerebral peduncle on FA skeleton (right)	Continuous raw	-2.09012e-07	0.280891	0.78698
25199_raw	Mean MO in tapetum on FA skeleton (left)	Continuous raw	0.000670021	0.286371	0.78698
25245_raw	Mean L1 in uncinate fasciculus on FA skeleton (left)	Continuous raw	-4.05986e-07	0.277333	0.78698
25453_raw	Mean ISOVF in superior cerebellar peduncle on FA skeleton (left)	Continuous raw	0.000147509	0.281518	0.78698
25509_raw	Weighted-mean FA in tract superior longitudinal fasciculus (left)	Continuous raw	0.000138438	0.282809	0.78698
25515_raw	Weighted-mean MD in tract acoustic radiation (left)	Continuous raw	-2.72146e-07	0.276811	0.78698
25538_raw	Weighted-mean MD in tract superior thalamic radiation (left)	Continuous raw	1.8871e-07	0.285818	0.78698
25596_raw	Weighted-mean L2 in tract acoustic radiation (left)	Continuous raw	-2.76968e-07	0.275574	0.78698
25675_raw	Weighted-mean ICVF in tract uncinate fasciculus (left)	Continuous raw	0.000199956	0.274436	0.78698
25744_raw	Inverted temporal signal-to-noise ratio in artefact-cleaned pre-processed rfMRI	Continuous raw	-1.16876e-05	0.281933	0.78698
25864_raw	Volume of grey matter in Central Opercular Cortex (left)	Continuous raw	-3.4444	0.276655	0.78698
2624	Frequency of heavy DIY in last 4 weeks	Categorical ordered	0.00517132	0.282023	0.78698
3942	Adopted mother still alive	Categorical unordered	-0.0494161	0.275833	0.78698
41205_V719	Diagnoses - secondary ICD9: V719 Observation for unspecified suspected condition	Categorical unordered	-0.101673	0.274801	0.78698
41248_10000	Destinations on discharge from hospital (recoded): Other discharge destination	Categorical unordered	-0.108344	0.284447	0.78698
41248_1001	Destinations on discharge from hospital (recoded): Usual Place of residence: Living with relatives	Categorical unordered	-0.0112102	0.276812	0.78698
4282	Maximum digits remembered correctly	Categorical ordered	-0.0114364	0.285442	0.78698
4548	Health satisfaction	Categorical ordered	-0.0061182	0.275743	0.78698
4653	Ever highly irritable/argumentative for 2 days	Categorical unordered	0.00845228	0.285866	0.78698
5132_raw	3mm strong meridian (right)	Continuous raw	0.00577245	0.282662	0.78698
5959	Previously smoked cigarettes on most/all days	Categorical unordered	0.0523891	0.28878	0.78698
6070_6	OCT measured (right): Not performed - equipment failure	Categorical unordered	-0.0159809	0.276294	0.78698
6072_6	OCT measured (left): Not performed - equipment failure	Categorical unordered	-0.015493	0.285066	0.78698
6150_100	Vascular/heart problems diagnosed by doctor: None of the above	Categorical unordered	0.00421685	0.279342	0.78698
6179_100	Mineral and other dietary supplements: None of the above	Categorical unordered	-0.00383912	0.276383	0.78698
1090	Time spent driving	Categorical ordered	-0.00410267	0.293637	0.787735
20001_1019	Cancer code, self-reported: small intestine/small bowel cancer	Categorical unordered	-0.0826287	0.29914	0.787735
20002_1287	Non-cancer illness code, self-reported: anxiety/panic attacks	Categorical unordered	-0.0153965	0.292195	0.787735
20002_1427	Non-cancer illness code, self-reported: polycystic kidney	Categorical unordered	0.0686263	0.29532	0.787735
20002_1627	Non-cancer illness code, self-reported: fracture jaw	Categorical unordered	0.0856795	0.292809	0.787735
20003_1140862144	Treatment/medication code: salmeterol	Categorical unordered	-0.034611	0.297767	0.787735
20003_1140862574	Treatment/medication code: pulmicort ls 50micrograms inhaler	Categorical unordered	0.0468621	0.29301	0.787735
20003_1140866280	Treatment/medication code: bumetanide	Categorical unordered	-0.0626051	0.2921	0.787735
20003_1140871666	Treatment/medication code: piroxicam	Categorical unordered	0.0950345	0.297159	0.787735
20003_1140874138	Treatment/medication code: ciprofloxacin	Categorical unordered	0.0938945	0.293376	0.787735
20003_1140909786	Treatment/medication code: beclometasone	Categorical unordered	-0.0188908	0.293838	0.787735
20003_1140909806	Treatment/medication code: dosulepin	Categorical unordered	-0.0298752	0.297931	0.787735
20003_1140911730	Treatment/medication code: flax oil tablet	Categorical unordered	0.0444288	0.291622	0.787735
20003_1141146606	Treatment/medication code: calcium carbonate+cholecalciferol 1.25g/200iu tablet	Categorical unordered	-0.0453056	0.301474	0.787735
20003_1141152590	Treatment/medication code: glimepiride	Categorical unordered	0.0604609	0.302025	0.787735
20003_1141162764	Treatment/medication code: tolterodine l-tartrate	Categorical unordered	-0.039744	0.301976	0.787735
20003_1141190158	Treatment/medication code: cipralex 5mg tablet	Categorical unordered	0.0599151	0.297864	0.787735
20090_383	Type of fat/oil used in cooking: Soya margarine	Categorical unordered	-0.0494234	0.298509	0.787735
20113_8	Illnesses of adopted mother: High blood pressure	Categorical unordered	-0.0467959	0.29362	0.787735
20113_9	Illnesses of adopted mother: Diabetes	Categorical unordered	-0.0696678	0.29774	0.787735
20529	Victim of physically violent crime	Categorical unordered	0.00805839	0.301466	0.787735
20536_2	Weight change during worst episode of depression: Lost weight	Categorical unordered	0.00948577	0.298718	0.787735
20543	Number of things worried about during worst period of anxiety	Categorical unordered	0.0114111	0.299779	0.787735
21073	Fever when IBS symptoms first began	Categorical unordered	-0.0332288	0.297741	0.787735
22174	Recent medication for bronchiectasis	Categorical unordered	0.077479	0.298119	0.787735
22421_raw	LV end diastolic volume	Continuous raw	-0.470122	0.294899	0.787735
22601_12233383	Job coding: restaurant or catering manager, restaurateur; canteen manager; takeaway food shop manager	Categorical unordered	-0.045101	0.297244	0.787735
22601_24313288	Job coding: architect, landscape architect/designer, structural designer	Categorical unordered	-0.0532376	0.292882	0.787735
22601_24342599	Job coding: chartered surveyor, building surveyor, land surveyor	Categorical unordered	-0.0591378	0.301252	0.787735
22601_34123157	Job coding: author, writer, biographer, book editor, novelist, dramatist, playwright, poet	Categorical unordered	0.0635388	0.301084	0.787735
22601_81112700	Job coding: machine operator, processor, foreman	Categorical unordered	0.0672599	0.300546	0.787735
22617_1152	Job SOC coding: Office managers	Categorical unordered	0.0320584	0.296337	0.787735
22617_2125	Job SOC coding: Chemical engineers	Categorical unordered	-0.0674977	0.291155	0.787735
22617_3533	Job SOC coding: Insurance underwriters	Categorical unordered	-0.0468949	0.296901	0.787735
22617_4123	Job SOC coding: Counter clerks	Categorical unordered	-0.0194764	0.296237	0.787735
22617_4141	Job SOC coding: Telephonists	Categorical unordered	0.0415059	0.30135	0.787735
22617_5215	Job SOC coding: Welding trades	Categorical unordered	0.0655382	0.29569	0.787735
22702_raw	Home location - east co-ordinate (rounded)	Continuous raw	138.623	0.290426	0.787735
25099_raw	Mean FA in superior fronto-occipital fasciculus on FA skeleton (left)	Continuous raw	-0.000278418	0.294774	0.787735
25244_raw	Mean L1 in uncinate fasciculus on FA skeleton (right)	Continuous raw	-3.46516e-07	0.292612	0.787735
25285_raw	Mean L2 in cingulum hippocampus on FA skeleton (left)	Continuous raw	-2.78223e-07	0.291571	0.787735
25290_raw	Mean L2 in superior fronto-occipital fasciculus on FA skeleton (right)	Continuous raw	4.87038e-07	0.30045	0.787735
25301_raw	Mean L3 in fornix on FA skeleton	Continuous raw	1.938e-06	0.297474	0.787735
25314_raw	Mean L3 in posterior limb of internal capsule on FA skeleton (right)	Continuous raw	-1.64988e-07	0.291795	0.787735
25368_raw	Mean ICVF in superior corona radiata on FA skeleton (right)	Continuous raw	0.000230899	0.301902	0.787735
25417_raw	Mean OD in superior corona radiata on FA skeleton (left)	Continuous raw	-0.000125034	0.300814	0.787735
25430_raw	Mean OD in fornix cres+stria terminalis on FA skeleton (right)	Continuous raw	0.000143299	0.29419	0.787735
25474_raw	Mean ISOVF in cingulum cingulate gyrus on FA skeleton (right)	Continuous raw	0.000111774	0.293403	0.787735
25612_raw	Weighted-mean L2 in tract middle cerebellar peduncle	Continuous raw	3.52601e-07	0.301773	0.787735
2764_raw	Age at last live birth	Continuous raw	0.0139422	0.29677	0.787735
40001_I251	Underlying (primary) cause of death: ICD10: I25.1 Atherosclerotic heart disease	Categorical unordered	-0.0495381	0.301419	0.787735
40006_C440	Type of cancer: ICD10: C44.0 Skin of lip	Categorical unordered	-0.0642003	0.301947	0.787735
41248_5001	Destinations on discharge from hospital (recoded): Transfer to other NHS provider: General ward, young physically disabled, A&E	Categorical unordered	-0.0111208	0.291166	0.787735
5135_raw	3mm strong meridian (left)	Continuous raw	0.00564802	0.294683	0.787735
6155_4	Vitamin and mineral supplements: Vitamin D	Categorical unordered	-0.00939944	0.293828	0.787735
670_1	Type of accommodation lived in: A house or bungalow	Categorical unordered	-0.006139	0.298086	0.787735
670_2	Type of accommodation lived in: A flat, maisonette or apartment	Categorical unordered	0.00634021	0.296672	0.787735
102130	Dessert consumers	Categorical unordered	0.00996488	0.304279	0.789429
102250	Sweet snack consumers	Categorical unordered	0.00918276	0.314022	0.789429
1329	Oily fish intake	Categorical ordered	0.00317545	0.309301	0.789429
1707_3	Handedness (chirality/laterality): Use both right and left hands equally	Categorical unordered	-0.0135226	0.307131	0.789429
1787	Maternal smoking around birth	Categorical unordered	-0.00405049	0.313207	0.789429
1980	Worrier / anxious feelings	Categorical unordered	0.00362217	0.304491	0.789429
20002_1163	Non-cancer illness code, self-reported: cholecystitis	Categorical unordered	0.0544149	0.305804	0.789429
20003_1140861924	Treatment/medication code: bezafibrate	Categorical unordered	-0.0562364	0.313128	0.789429
20003_1140874686	Treatment/medication code: glucophage 500mg tablet	Categorical unordered	0.0585428	0.308986	0.789429
20003_1140875408	Treatment/medication code: allopurinol	Categorical unordered	0.016385	0.310386	0.789429
20003_1140879616	Treatment/medication code: amitriptyline	Categorical unordered	-0.0126469	0.313875	0.789429
20003_1140882800	Treatment/medication code: eumovate cream	Categorical unordered	0.0529079	0.304283	0.789429
20003_1140911736	Treatment/medication code: ginseng product	Categorical unordered	-0.0451981	0.311601	0.789429
20003_1141157132	Treatment/medication code: singulair 10mg tablet	Categorical unordered	-0.0659171	0.305951	0.789429
20003_1141167334	Treatment/medication code: colofac-100 tablet	Categorical unordered	0.0488975	0.307492	0.789429
20003_1195	Treatment/medication code: vitamin c product	Categorical unordered	-0.0339042	0.30718	0.789429
20090_356	Type of fat/oil used in cooking: Rapeseed oil	Categorical unordered	0.0308249	0.306372	0.789429
20090_376	Type of fat/oil used in cooking: Unknown polyunsaturated margarine	Categorical unordered	0.0902454	0.308114	0.789429
20114_12	Illnesses of adopted siblings: Severe depression	Categorical unordered	0.0914534	0.303953	0.789429
20114_8	Illnesses of adopted siblings: High blood pressure	Categorical unordered	-0.0639928	0.311209	0.789429
20544_5	Mental health problems ever diagnosed by a professional: Any other phobia (eg disabling fear of heights or spiders)	Categorical unordered	-0.0262194	0.30893	0.789429
20553_4	Methods of self-harm used: Ingesting a medication in excess of the normal dose	Categorical unordered	-0.0193902	0.313702	0.789429
22032	IPAQ activity group	Categorical ordered	-0.00358626	0.310842	0.789429
22336_raw	R axis	Continuous raw	0.281012	0.308769	0.789429
22601_24113277	Job coding: solicitor, lawyer, barrister, judge, coroner, articled clerk, attorney, advocate, stipendiary magistrate, fiscal/crown prosecutor, sheriff (scottish courts), legal services recorder	Categorical unordered	-0.0316678	0.31364	0.789429
22601_35613203	Job coding: public service higher/senior executive officer, hospital administrator	Categorical unordered	-0.0189068	0.304577	0.789429
22613_2	Worked with paints, thinners or glues: Often	Categorical unordered	0.017639	0.306457	0.789429
22617_1223	Job SOC coding: Restaurant and catering managers	Categorical unordered	-0.0437664	0.307137	0.789429
22617_2112	Job SOC coding: Biological scientists and biochemists	Categorical unordered	-0.032253	0.303769	0.789429
22617_2123	Job SOC coding: Electrical engineers	Categorical unordered	0.0404264	0.311014	0.789429
22617_2212	Job SOC coding: Psychologists	Categorical unordered	0.0616234	0.310528	0.789429
22617_4111	Job SOC coding: Civil Service executive officers	Categorical unordered	-0.017988	0.309722	0.789429
22617_4112	Job SOC coding: Civil Service administrative officers and assistants	Categorical unordered	-0.0165714	0.312453	0.789429
22617_8134	Job SOC coding: Weighers, graders, sorters	Categorical unordered	-0.0823989	0.313213	0.789429
23033_raw	momp D antigen for Chlamydia trachomatis	Continuous raw	-5.33178	0.307503	0.789429
25035_raw	Median T2star in hippocampus (right)	Continuous raw	0.02489	0.304768	0.789429
25120_raw	Mean MD in anterior limb of internal capsule on FA skeleton (right)	Continuous raw	2.12926e-07	0.313462	0.789429
25258_raw	Mean L2 in inferior cerebellar peduncle on FA skeleton (right)	Continuous raw	2.46921e-07	0.30786	0.789429
25271_raw	Mean L2 in anterior corona radiata on FA skeleton (left)	Continuous raw	2.82968e-07	0.303459	0.789429
25360_raw	Mean ICVF in anterior limb of internal capsule on FA skeleton (right)	Continuous raw	0.000192561	0.310717	0.789429
25411_raw	Mean OD in posterior limb of internal capsule on FA skeleton (left)	Continuous raw	-8.42144e-05	0.308494	0.789429
25425_raw	Mean OD in external capsule on FA skeleton (left)	Continuous raw	0.000102488	0.314	0.789429
25428_raw	Mean OD in cingulum hippocampus on FA skeleton (right)	Continuous raw	0.000174637	0.312545	0.789429
25444_raw	Mean ISOVF in splenium of corpus callosum on FA skeleton	Continuous raw	9.99417e-05	0.307159	0.789429
25521_raw	Weighted-mean MD in tract parahippocampal part of cingulum (left)	Continuous raw	4.34124e-07	0.308566	0.789429
25645_raw	Weighted-mean L3 in tract superior longitudinal fasciculus (right)	Continuous raw	2.15232e-07	0.307036	0.789429
25879_raw	Volume of grey matter in Thalamus (right)	Continuous raw	1.78163	0.309884	0.789429
41203_7890	Diagnoses - main ICD9: 7890 Abdominal pain	Categorical unordered	0.0427264	0.309139	0.789429
4279_raw	Duration of hearing test (right)	Continuous raw	2.00787	0.309497	0.789429
6020_1	Completion status of test: Fully completed	Categorical unordered	0.017664	0.311959	0.789429
6179_5	Mineral and other dietary supplements: Iron	Categorical unordered	0.0102362	0.308969	0.789429
777	Frequency of travelling from home to job workplace	Categorical ordered	-0.00480105	0.312998	0.789429
20002_1374	Non-cancer illness code, self-reported: allergy/hypersensitivity/anaphylaxis	Categorical unordered	-0.0201845	0.31557	0.789595
20477	Ever talked to a health professional about unusual or psychotic experiences	Categorical unordered	0.0338487	0.315009	0.789595
22601_35623207	Job coding: personnel or industrial relations officer, recruitment consultant	Categorical unordered	0.0707879	0.31453	0.789595
22617_5412	Job SOC coding: Upholsterers	Categorical unordered	-0.100998	0.315615	0.789595
25704_raw	Weighted-mean ISOVF in tract acoustic radiation (left)	Continuous raw	0.000124936	0.315494	0.789595
25813_raw	Volume of grey matter in Inferior Temporal Gyrus, temporooccipital part (right)	Continuous raw	4.15148	0.3153	0.789595
6149_1	Mouth/teeth dental problems: Mouth ulcers	Categorical unordered	-0.00565781	0.314996	0.789595
20003_1141157252	Treatment/medication code: glyceryl trinitrate product	Categorical unordered	-0.0574045	0.31681	0.791137
20159_raw	Number of symbol digit matches made correctly	Continuous raw	0.0159826	0.317022	0.791137
22601_11143212	Job coding: senior official of special interest organisation including general manager or director or executive or general secretary of charity, or trade union/association or religious organisation	Categorical unordered	-0.0227393	0.317107	0.791137
25512_raw	Weighted-mean FA in tract superior thalamic radiation (right)	Continuous raw	0.000122158	0.316848	0.791137
20003_1140861090	Treatment/medication code: adalat 5mg capsule	Categorical unordered	0.0352818	0.317545	0.791226
22601_24193278	Job coding: other legal professional including: court clerk, legal officer/advisor, clerk to the justices, legal services registrar	Categorical unordered	0.0780415	0.31758	0.791226
100920_2107	Type milk consumed: goat/sheep milk	Categorical unordered	0.0560629	0.318984	0.793014
20090_362	Type of fat/oil used in cooking: Normal fat butter	Categorical unordered	0.0175908	0.319185	0.793014
22617_3531	Job SOC coding: Estimators, valuers and assessors	Categorical unordered	-0.0474426	0.319393	0.793014
22617_4142	Job SOC coding: Communication operators	Categorical unordered	-0.0503515	0.319243	0.793014
25221_raw	Mean L1 in retrolenticular part of internal capsule on FA skeleton (left)	Continuous raw	-2.95834e-07	0.318686	0.793014
25369_raw	Mean ICVF in superior corona radiata on FA skeleton (left)	Continuous raw	0.000227524	0.319809	0.7935
25606_raw	Weighted-mean L2 in tract forceps major	Continuous raw	3.62796e-07	0.320267	0.794093
1548	Variation in diet	Categorical ordered	-0.00335093	0.320924	0.794115
20003_1140861936	Treatment/medication code: questran 4g/sachet powder	Categorical unordered	0.0985064	0.320934	0.794115
20257_raw	Forced vital capacity (FVC) Z-score	Continuous raw	0.00195644	0.320932	0.794115
20113_100	Illnesses of adopted mother: None of the above (group 1)	Categorical unordered	0.0392277	0.321227	0.794296
20003_1140883066	Treatment/medication code: insulin product	Categorical unordered	-0.017215	0.322535	0.795642
24013	Total traffic load on major roads	Categorical ordered	0.00492568	0.322651	0.795642
6140_6	Heating type(s) in home: Open fire without central heating	Categorical unordered	0.0480262	0.322532	0.795642
6142_2	Current employment status: Retired	Categorical unordered	-0.00511677	0.322002	0.795642
20002_1626	Non-cancer illness code, self-reported: fracture skull / head	Categorical unordered	0.0629951	0.324341	0.79601
20003_1140910832	Treatment/medication code: sodium warfarin	Categorical unordered	0.058613	0.324336	0.79601
22601_23113030	Job coding: university lecturer/professor	Categorical unordered	0.0482533	0.324225	0.79601
22601_41213240	Job coding: credit controller/supervisor	Categorical unordered	-0.0726749	0.323956	0.79601
22601_81392824	Job coding: assembler, machine operator, processor, foreman	Categorical unordered	-0.0643638	0.323588	0.79601
25637_raw	Weighted-mean L3 in tract inferior longitudinal fasciculus (left)	Continuous raw	-2.17543e-07	0.323967	0.79601
25703_raw	Weighted-mean OD in tract uncinate fasciculus (right)	Continuous raw	9.37332e-05	0.323771	0.79601
2110	Able to confide	Categorical ordered	-0.00321897	0.326064	0.799697
20466	Ever prescribed a medication for unusual or psychotic experiences	Categorical unordered	0.0431048	0.326997	0.800929
25005_raw	Volume of grey matter (normalised for head size)	Continuous raw	-210.074	0.327231	0.800929
25358_raw	Mean ICVF in cerebral peduncle on FA skeleton (right)	Continuous raw	0.000185029	0.327146	0.800929
20002_1561	Non-cancer illness code, self-reported: raynaud's phenomenon/disease	Categorical unordered	-0.0529244	0.328443	0.801856
20111_13	Illnesses of siblings: Prostate cancer	Categorical unordered	0.0150508	0.328496	0.801856
22601_31193055	Job coding: other engineering technician, including materials technician, technical assistant, technical officer	Categorical unordered	-0.0406209	0.328345	0.801856
3062_raw	Forced vital capacity (FVC)	Continuous raw	-0.00125881	0.32841	0.801856
100240	Coffee consumed	Categorical unordered	-0.00975313	0.330444	0.802796
102360	Sweet biscuits intake	Categorical ordered	-0.0109873	0.342189	0.802796
104170	Carrot intake	Categorical ordered	0.0097434	0.331349	0.802796
1100	Drive faster than motorway speed limit	Categorical ordered	0.00325758	0.344463	0.802796
12674_raw	Systolic brachial blood pressure during PWA	Continuous raw	-0.111091	0.349474	0.802796
12677_raw	Central systolic blood pressure during PWA	Continuous raw	-0.110572	0.344433	0.802796
20002_1117	Non-cancer illness code, self-reported: other respiratory problems	Categorical unordered	-0.0392571	0.342906	0.802796
20002_1255	Non-cancer illness code, self-reported: peripheral neuropathy	Categorical unordered	0.04423	0.335092	0.802796
20002_1277	Non-cancer illness code, self-reported: glaucoma	Categorical unordered	0.0158372	0.343576	0.802796
20002_1278	Non-cancer illness code, self-reported: cataract	Categorical unordered	0.014232	0.329449	0.802796
20002_1463	Non-cancer illness code, self-reported: ulcerative colitis	Categorical unordered	-0.0226098	0.334982	0.802796
20002_1567	Non-cancer illness code, self-reported: infectious mononucleosis / glandular fever / epstein barr virus (ebv)	Categorical unordered	0.0465787	0.333473	0.802796
20002_1617	Non-cancer illness code, self-reported: osteopenia	Categorical unordered	-0.0332572	0.333155	0.802796
20003_1140909726	Treatment/medication code: vitamin c product	Categorical unordered	0.0144396	0.345344	0.802796
20003_1140909788	Treatment/medication code: sodium cromoglicate	Categorical unordered	-0.057086	0.341845	0.802796
20003_1140923348	Treatment/medication code: co-proxamol	Categorical unordered	0.0579214	0.345521	0.802796
20003_1140923572	Treatment/medication code: adipine mr 10 m/r tablet	Categorical unordered	-0.0853966	0.337289	0.802796
20003_1141164276	Treatment/medication code: nebivolol	Categorical unordered	0.0583856	0.334599	0.802796
20003_1141166086	Treatment/medication code: rennie duo oral suspension	Categorical unordered	-0.090087	0.34354	0.802796
20003_1141167708	Treatment/medication code: beclomist 50micrograms nasal spray	Categorical unordered	0.0882195	0.349447	0.802796
20003_1141180936	Treatment/medication code: calcium carbonate+colecalciferol 1.25g/5micrograms tablet	Categorical unordered	-0.0779232	0.34339	0.802796
20003_1201	Treatment/medication code: st john's wort/hypericum [ctsu]	Categorical unordered	-0.0392041	0.330192	0.802796
20097_2	Size of rose wine glass drunk: medium (175ml)	Categorical unordered	-0.0361144	0.334397	0.802796
20113_4	Illnesses of adopted mother: Bowel cancer	Categorical unordered	0.0761136	0.344894	0.802796
20411	Ever been injured or injured someone else through drinking alcohol	Categorical ordered	0.0138873	0.346935	0.802796
20437	Thoughts of death during worst depression	Categorical unordered	-0.00792321	0.335706	0.802796
20481	Self-harmed in past year	Categorical unordered	-0.0474862	0.348524	0.802796
20516	Recent restlessness	Categorical ordered	0.00861147	0.345704	0.802796
20525	Able to pay rent/mortgage as an adult	Categorical ordered	0.00824154	0.341104	0.802796
20544_12	Mental health problems ever diagnosed by a professional: Bulimia nervosa	Categorical unordered	-0.0513706	0.332584	0.802796
21024	Ever diagnosed with IBS	Categorical unordered	0.00832826	0.342114	0.802796
21035	Currently (in last 3 months) suffer from abdominal pain	Categorical unordered	0.00594776	0.350166	0.802796
21062	Ever been offered/sought treatment for anxiety	Categorical unordered	-0.00654881	0.338706	0.802796
22137	Doctor diagnosed tuberculosis	Categorical unordered	-0.0453484	0.331093	0.802796
22601_11523251	Job coding: office manager, account/payrolls manager, administration manager, litigation/solicitor's office manager	Categorical unordered	0.0290387	0.348842	0.802796
22601_12333358	Job coding: hairdressing or beauty salon manager or proprietor/owner	Categorical unordered	-0.0601366	0.343053	0.802796
22601_22123067	Job coding: psychologist, psychometrist	Categorical unordered	0.0590987	0.336253	0.802796
22601_24513035	Job coding: librarian, assistant librarian	Categorical unordered	-0.0796506	0.332184	0.802796
22601_32223079	Job coding: occupational therapist	Categorical unordered	0.0568993	0.345627	0.802796
22601_41363318	Job coding: database assistant/clerk, computer clerk, data entry clerk/processor, book keeping/accounts machinist	Categorical unordered	0.0474974	0.335372	0.802796
22601_41503307	Job coding: general office assistant/clerk, clerical officer, clerk-typist, office supervisor, press/newspaper corrector/reader	Categorical unordered	0.0158469	0.345009	0.802796
22601_52222928	Job coding: tool maker, tool fitter, jig and tool fitter, marker out, die sinker	Categorical unordered	0.0561197	0.340776	0.802796
22601_54212886	Job coding: compositor, originator, lithographic plate maker, paste-up artist, stereotyper, typesetter	Categorical unordered	0.0727989	0.341359	0.802796
22601_62143372	Job coding: air hostess, air steward, air travel assistant, cabin/flight attendant, cabin crew, air purser, passenger services agent, check-in-staff	Categorical unordered	0.0903368	0.345845	0.802796
22601_71253330	Job coding: merchandiser, window dresser	Categorical unordered	-0.0711972	0.339837	0.802796
22617_1183	Job SOC coding: Healthcare practice managers	Categorical unordered	-0.0718051	0.333358	0.802796
22617_2122	Job SOC coding: Mechanical engineers	Categorical unordered	-0.0245896	0.346147	0.802796
22617_2329	Job SOC coding: Researchers n.e.c.	Categorical unordered	0.0299747	0.348431	0.802796
22617_2419	Job SOC coding: Legal professionals n.e.c.	Categorical unordered	0.0749811	0.332538	0.802796
22617_3564	Job SOC coding: Careers advisers and vocational guidance specialists	Categorical unordered	0.0485587	0.348773	0.802796
22617_5222	Job SOC coding: Tool makers, tool fitters and markers-out	Categorical unordered	0.0542444	0.349739	0.802796
22617_5422	Job SOC coding: Printers	Categorical unordered	0.0896903	0.336577	0.802796
22617_8149	Job SOC coding: Construction operatives n.e.c.	Categorical unordered	-0.0509181	0.342047	0.802796
22678_raw	Maximum carotid IMT (intima-medial thickness) at 210 degrees	Continuous raw	-0.948786	0.335443	0.802796
23006_raw	EA-D antigen for Epstein-Barr Virus	Continuous raw	29.3923	0.34799	0.802796
23010_raw	IE1A antigen for Human Herpesvirus-6	Continuous raw	-4.41767	0.341609	0.802796
23022_raw	HTLV-1 gag antigen for Human T-Lymphotropic Virus 1	Continuous raw	-4.18522	0.33002	0.802796
23031_raw	E7 antigen for Human Papillomavirus type-16	Continuous raw	-2.37847	0.332867	0.802796
23034_raw	momp A antigen for Chlamydia trachomatis	Continuous raw	-3.29037	0.332281	0.802796
23043_raw	Catalase antigen for Helicobacter pylori	Continuous raw	-20.7079	0.350117	0.802796
25012_raw	Volume of thalamus (right)	Continuous raw	-3.54439	0.346506	0.802796
25024_raw	Volume of accumbens (right)	Continuous raw	-0.568979	0.343128	0.802796
25072_raw	Mean FA in anterior limb of internal capsule on FA skeleton (right)	Continuous raw	0.000148974	0.336074	0.802796
25087_raw	Mean FA in sagittal stratum on FA skeleton (left)	Continuous raw	0.000187063	0.333494	0.802796
25095_raw	Mean FA in fornix cres+stria terminalis on FA skeleton (left)	Continuous raw	-0.000198568	0.334079	0.802796
25101_raw	Mean FA in uncinate fasciculus on FA skeleton (left)	Continuous raw	0.000223988	0.3433	0.802796
25146_raw	Mean MD in superior fronto-occipital fasciculus on FA skeleton (right)	Continuous raw	3.97734e-07	0.338747	0.802796
25183_raw	Mean MO in sagittal stratum on FA skeleton (left)	Continuous raw	-0.000424365	0.349851	0.802796
25186_raw	Mean MO in cingulum cingulate gyrus on FA skeleton (right)	Continuous raw	-0.000381684	0.345153	0.802796
25267_raw	Mean L2 in posterior limb of internal capsule on FA skeleton (left)	Continuous raw	-1.86395e-07	0.348545	0.802796
25309_raw	Mean L3 in superior cerebellar peduncle on FA skeleton (left)	Continuous raw	2.08334e-07	0.349506	0.802796
25334_raw	Mean L3 in fornix cres+stria terminalis on FA skeleton (right)	Continuous raw	3.41667e-07	0.338731	0.802796
25392_raw	Mean OD in middle cerebellar peduncle on FA skeleton	Continuous raw	9.13553e-05	0.345574	0.802796
25404_raw	Mean OD in superior cerebellar peduncle on FA skeleton (right)	Continuous raw	5.87005e-05	0.337978	0.802796
25422_raw	Mean OD in sagittal stratum on FA skeleton (right)	Continuous raw	8.23817e-05	0.33857	0.802796
25445_raw	Mean ISOVF in fornix on FA skeleton	Continuous raw	0.000687633	0.338156	0.802796
25454_raw	Mean ISOVF in cerebral peduncle on FA skeleton (right)	Continuous raw	-0.000117601	0.345562	0.802796
25489_raw	Weighted-mean FA in tract acoustic radiation (right)	Continuous raw	0.00013328	0.337983	0.802796
25531_raw	Weighted-mean MD in tract middle cerebellar peduncle	Continuous raw	3.89128e-07	0.332573	0.802796
25576_raw	Weighted-mean L1 in tract parahippocampal part of cingulum (right)	Continuous raw	-3.93752e-07	0.348371	0.802796
25638_raw	Weighted-mean L3 in tract inferior longitudinal fasciculus (right)	Continuous raw	-2.04191e-07	0.342376	0.802796
25764_raw	90th percentile of z-statistic (in group-defined mask) for faces activation	Continuous raw	-0.0109673	0.341946	0.802796
25796_raw	Volume of grey matter in Temporal Pole (left)	Continuous raw	-6.5073	0.336144	0.802796
25869_raw	Volume of grey matter in Planum Polare (right)	Continuous raw	-1.19188	0.333944	0.802796
26431_raw	Education score (Scotland)	Continuous raw	0.00588453	0.347316	0.802796
2654_4	Non-butter spread type details: Soft (tub) margarine	Categorical unordered	-0.00674488	0.347986	0.802796
3859_2	Reason former drinker stopped drinking alcohol: Doctor's advice	Categorical unordered	-0.0372857	0.350185	0.802796
40006_C180	Type of cancer: ICD10: C18.0 Caecum	Categorical unordered	-0.0413597	0.345897	0.802796
41203_71946	Diagnoses - main ICD9: 71946 Pain in joint (lower leg)	Categorical unordered	-0.0904251	0.335985	0.802796
4195_raw	Pulse wave reflection index	Continuous raw	-0.104208	0.340678	0.802796
4609_raw	Longest period of depression	Continuous raw	0.152381	0.349484	0.802796
5254_raw	Intra-ocular pressure, corneal-compensated (right)	Continuous raw	0.0144958	0.345441	0.802796
5265_raw	Corneal resistance factor (left)	Continuous raw	0.00848671	0.34497	0.802796
6015	Chest pain felt during physical activity	Categorical unordered	-0.0229682	0.332251	0.802796
6147_4	Reason for glasses/contact lenses: For 'astigmatism'	Categorical unordered	-0.0098276	0.349309	0.802796
6155_5	Vitamin and mineral supplements: Vitamin E	Categorical unordered	0.00972659	0.339958	0.802796
20175	FI6 : conditional arithmetic	Categorical unordered	-0.00781242	0.351434	0.804194
21048	Degree bothered by back pain in the past 3 months	Categorical ordered	-0.00500575	0.351684	0.804194
25831_raw	Volume of grey matter in Frontal Medial Cortex (right)	Continuous raw	1.73433	0.351562	0.804194
5255_raw	Intra-ocular pressure, Goldmann-correlated (right)	Continuous raw	0.0127574	0.351534	0.804194
1448_2	Bread type: Brown	Categorical unordered	-0.00497008	0.352854	0.8042
1558	Alcohol intake frequency.	Categorical ordered	0.00278045	0.357388	0.8042
1578	Average weekly champagne plus white wine intake	Categorical ordered	0.00348356	0.358597	0.8042
1777	Part of a multiple birth	Categorical unordered	-0.0106946	0.357008	0.8042
20002_1491	Non-cancer illness code, self-reported: brain haemorrhage	Categorical unordered	0.0936834	0.357251	0.8042
20003_1140865336	Treatment/medication code: spasmonal 60mg capsule	Categorical unordered	0.060418	0.355461	0.8042
20003_1140882618	Treatment/medication code: diprosalic ointment	Categorical unordered	-0.0778364	0.355737	0.8042
20003_1140888266	Treatment/medication code: warfarin	Categorical unordered	-0.0159834	0.354578	0.8042
20003_1140928004	Treatment/medication code: zimovane ls 3.75mg tablet	Categorical unordered	-0.0881576	0.358445	0.8042
20003_1141176668	Treatment/medication code: celebrex 100mg capsule	Categorical unordered	-0.0560529	0.358747	0.8042
20003_2038459814	Treatment/medication code: digoxin	Categorical unordered	-0.0316882	0.354829	0.8042
21042	Greatest number of times bowels opened per day	Categorical ordered	0.00495714	0.354515	0.8042
22617_1233	Job SOC coding: Hairdressing and beauty salon managers and proprietors	Categorical unordered	-0.0573254	0.358472	0.8042
22617_2411	Job SOC coding: Solicitors and lawyers, judges and coroners	Categorical unordered	-0.0285947	0.358916	0.8042
23002_raw	gE / gI antigen for Varicella Zoster Virus	Continuous raw	-13.2212	0.358995	0.8042
24505_raw	Water percentage, buffer 300m	Continuous raw	0.00500641	0.357366	0.8042
25033_raw	Median T2star in pallidum (right)	Continuous raw	0.0201255	0.353088	0.8042
25046_raw	Median z-statistic (in group-defined mask) for faces activation	Continuous raw	-0.00808913	0.355668	0.8042
25054_raw	Median z-statistic (in group-defined amygdala activation mask) for faces-shapes contrast	Continuous raw	0.00520464	0.359245	0.8042
25066_raw	Mean FA in inferior cerebellar peduncle on FA skeleton (right)	Continuous raw	-0.000174487	0.354789	0.8042
25086_raw	Mean FA in sagittal stratum on FA skeleton (right)	Continuous raw	0.000173771	0.352138	0.8042
25100_raw	Mean FA in uncinate fasciculus on FA skeleton (right)	Continuous raw	0.000212736	0.354836	0.8042
25209_raw	Mean L1 in medial lemniscus on FA skeleton (left)	Continuous raw	4.29377e-07	0.357625	0.8042
25403_raw	Mean OD in inferior cerebellar peduncle on FA skeleton (left)	Continuous raw	0.000130438	0.35381	0.8042
25657_raw	Weighted-mean ICVF in tract parahippocampal part of cingulum (right)	Continuous raw	0.000167218	0.35482	0.8042
25679_raw	Weighted-mean OD in tract anterior thalamic radiation (left)	Continuous raw	-6.66745e-05	0.357269	0.8042
26427_raw	Index of Multiple Deprivation (Scotland)	Continuous raw	0.0824536	0.355746	0.8042
30740_raw	Glucose	Continuous raw	-0.00199963	0.352442	0.8042
30780_raw	LDL direct	Continuous raw	-0.00133803	0.359074	0.8042
3859_5	Reason former drinker stopped drinking alcohol: Other reason	Categorical unordered	-0.0174514	0.351927	0.8042
40006_C501	Type of cancer: ICD10: C50.1 Central portion of breast	Categorical unordered	0.0468621	0.359021	0.8042
4814	Tinnitus severity/nuisance	Categorical ordered	0.00968365	0.352825	0.8042
6138_5	Qualifications: NVQ or HND or HNC or equivalent	Categorical unordered	-0.00412194	0.354531	0.8042
6771	Errors before selecting correct item in alphanumeric path (trail #2)	Categorical ordered	-0.0173269	0.359194	0.8042
20003_1140888512	Treatment/medication code: amiloride	Categorical unordered	-0.0839266	0.359564	0.804416
12684_raw	End systolic pressure index during PWA	Continuous raw	0.000474471	0.360503	0.804586
20002_1143	Non-cancer illness code, self-reported: gastritis/gastric erosions	Categorical unordered	-0.0398782	0.361596	0.804586
20003_1141150944	Treatment/medication code: nasonex 0.05% aqueous nasal spray	Categorical unordered	0.0219706	0.361642	0.804586
20533	Trouble falling asleep	Categorical unordered	-0.0102327	0.36162	0.804586
22601_54222887	Job coding: printer, master printer	Categorical unordered	0.0857129	0.360864	0.804586
23011_raw	IE1B antigen for Human Herpesvirus-6	Continuous raw	-9.62946	0.360989	0.804586
25252_raw	Mean L2 in splenium of corpus callosum on FA skeleton	Continuous raw	-1.96359e-07	0.360661	0.804586
3536_raw	Age started hormone-replacement therapy (HRT)	Continuous raw	0.018324	0.36	0.804586
41203_4740	Diagnoses - main ICD9: 4740 Chronic tonsillitis	Categorical unordered	-0.0845015	0.3614	0.804586
25232_raw	Mean L1 in external capsule on FA skeleton (right)	Continuous raw	2.24839e-07	0.362059	0.80502
1269	Exposure to tobacco smoke at home	Categorical ordered	-0.00714379	0.364111	0.805476
20001_1060	Cancer code, self-reported: non-melanoma skin cancer	Categorical unordered	-0.0400552	0.364273	0.805476
20003_1140873394	Treatment/medication code: doxycycline	Categorical unordered	0.052338	0.363838	0.805476
20003_1140879628	Treatment/medication code: dothiepin	Categorical unordered	0.0784793	0.365219	0.805476
20003_1141191044	Treatment/medication code: levothyroxine sodium	Categorical unordered	0.00793555	0.362727	0.805476
20090_366	Type of fat/oil used in cooking: Very low fat olive spread	Categorical unordered	0.0793323	0.365504	0.805476
22601_23133420	Job coding: education officer, director of education, curriculum development officer	Categorical unordered	-0.0315574	0.364964	0.805476
22601_32323410	Job coding: school/student counsellor, school attendance officer	Categorical unordered	-0.0887491	0.364416	0.805476
22601_81142763	Job coding: machine operator, processor, paint maker, foreman	Categorical unordered	0.0888681	0.365498	0.805476
22601_91332890	Job coding: printing machine operator, printer's assistant	Categorical unordered	-0.0853783	0.363722	0.805476
22617_5421	Job SOC coding: Originators, compositors and print preparers	Categorical unordered	0.0691257	0.363273	0.805476
22617_9223	Job SOC coding: Kitchen and catering assistants	Categorical unordered	-0.0411847	0.363108	0.805476
25205_raw	Mean L1 in fornix on FA skeleton	Continuous raw	1.20635e-06	0.363244	0.805476
5474	Leg pain when walking uphill or hurrying	Categorical unordered	-0.0128054	0.365604	0.805476
6020_34	Completion status of test: Incomplete - other reason	Categorical unordered	-0.0803892	0.365049	0.805476
20003_1140871024	Treatment/medication code: vitamin b compound tablet	Categorical unordered	0.0181998	0.367013	0.805636
22601_31113086	Job coding: laboratory technician	Categorical unordered	0.0438777	0.366929	0.805636
25284_raw	Mean L2 in cingulum hippocampus on FA skeleton (right)	Continuous raw	-2.29825e-07	0.36639	0.805636
25639_raw	Weighted-mean L3 in tract middle cerebellar peduncle	Continuous raw	2.92018e-07	0.365906	0.805636
25860_raw	Volume of grey matter in Occipital Fusiform Gyrus (left)	Continuous raw	3.06732	0.366617	0.805636
6141_4	How are people in household related to participant: Mother and/or father	Categorical unordered	0.0117803	0.366542	0.805636
25270_raw	Mean L2 in anterior corona radiata on FA skeleton (right)	Continuous raw	2.43415e-07	0.367285	0.805744
20003_1140875840	Treatment/medication code: timolol 0.25% eye drops	Categorical unordered	-0.0576257	0.368378	0.80614
22601_21273045	Job coding: production and process engineer	Categorical unordered	0.0493162	0.368681	0.80614
22617_4213	Job SOC coding: School secretaries	Categorical unordered	-0.0263271	0.368719	0.80614
25766_raw	90th percentile of z-statistic (in group-defined mask) for faces-shapes contrast	Continuous raw	-0.0108768	0.368186	0.80614
4451	Average monthly fortified wine intake	Categorical ordered	-0.0208686	0.368802	0.80614
4979	FI5 : family relationship calculation	Categorical unordered	-0.00551623	0.368019	0.80614
25097_raw	Mean FA in superior longitudinal fasciculus on FA skeleton (left)	Continuous raw	0.000146118	0.36954	0.807041
25549_raw	Weighted-mean MO in tract parahippocampal part of cingulum (right)	Continuous raw	-0.000339323	0.369661	0.807041
25634_raw	Weighted-mean L3 in tract forceps minor	Continuous raw	-1.94786e-07	0.370208	0.807748
20126_5	Bipolar and major depression status: Single Probable major depression episode	Categorical unordered	-0.0125517	0.370809	0.808067
22420_raw	LV ejection fraction	Continuous raw	0.0350636	0.371024	0.808067
22606_0	Workplace very noisy: Rarely/never	Categorical unordered	-0.00716336	0.371023	0.808067
20003_1140865668	Treatment/medication code: sulphasalazine	Categorical unordered	0.0680543	0.371833	0.808855
22334_raw	PP interval	Continuous raw	1.20112	0.371794	0.808855
20002_1474	Non-cancer illness code, self-reported: hiatus hernia	Categorical unordered	0.0101269	0.372557	0.80897
25338_raw	Mean L3 in superior fronto-occipital fasciculus on FA skeleton (right)	Continuous raw	3.79752e-07	0.37225	0.80897
41235	Spells in hospital	Categorical ordered	-0.00346464	0.372401	0.80897
20001_1018	Cancer code, self-reported: stomach cancer	Categorical unordered	-0.0808904	0.373758	0.808972
20002_1288	Non-cancer illness code, self-reported: nervous breakdown	Categorical unordered	0.0388557	0.373643	0.808972
20002_1608	Non-cancer illness code, self-reported: nephritis	Categorical unordered	0.0905926	0.372788	0.808972
20151_raw	Forced vital capacity (FVC), Best measure	Continuous raw	-0.00118553	0.374084	0.808972
22130	Doctor diagnosed COPD (chronic obstructive pulmonary disease)	Categorical unordered	-0.0252181	0.374123	0.808972
2867_raw	Age started smoking in former smokers	Continuous raw	0.010848	0.373505	0.808972
5993	ECG, number of stages in a phase	Categorical ordered	0.00794236	0.373901	0.808972
20003_1140865382	Treatment/medication code: merbentyl 10mg tablet	Categorical unordered	0.088004	0.380143	0.809693
20003_1140870862	Treatment/medication code: calcichew forte 2.5g chewable tablet	Categorical unordered	0.0484087	0.37797	0.809693
20003_1140888510	Treatment/medication code: verapamil	Categorical unordered	0.0366046	0.380448	0.809693
20107_8	Illnesses of father: High blood pressure	Categorical unordered	0.00387798	0.378142	0.809693
20113_5	Illnesses of adopted mother: Breast cancer	Categorical unordered	0.0566502	0.379858	0.809693
20181	FI9 : concept interpolation	Categorical unordered	-0.0120956	0.378485	0.809693
20195_raw	Number of symbol digit matches attempted	Continuous raw	0.0129257	0.376296	0.809693
22601_24443114	Job coding: clergyman/woman; any religious officer/leader	Categorical unordered	-0.0398716	0.377502	0.809693
22601_34333239	Job coding: public relations officer, press officer, information officer, publicity assistant	Categorical unordered	-0.0458444	0.379629	0.809693
22601_91342701	Job coding: packer, bottler, canner, filler, wrapper, foreman	Categorical unordered	0.0566759	0.375482	0.809693
22601_92513331	Job coding: shelf filler or stacker, stock handler, display assistant	Categorical unordered	-0.0440116	0.377854	0.809693
22617_1114	Job SOC coding: Senior officials of special interest organisations	Categorical unordered	-0.0199358	0.374873	0.809693
22617_1141	Job SOC coding: Quality assurance managers	Categorical unordered	0.0454452	0.379079	0.809693
25073_raw	Mean FA in anterior limb of internal capsule on FA skeleton (left)	Continuous raw	0.000133444	0.378561	0.809693
25092_raw	Mean FA in cingulum hippocampus on FA skeleton (right)	Continuous raw	0.000192191	0.378226	0.809693
25171_raw	Mean MO in posterior limb of internal capsule on FA skeleton (left)	Continuous raw	0.000277313	0.377652	0.809693
25294_raw	Mean L2 in tapetum on FA skeleton (right)	Continuous raw	-7.654e-07	0.379825	0.809693
25295_raw	Mean L2 in tapetum on FA skeleton (left)	Continuous raw	-7.33725e-07	0.377712	0.809693
25300_raw	Mean L3 in splenium of corpus callosum on FA skeleton	Continuous raw	-1.83828e-07	0.377119	0.809693
25573_raw	Weighted-mean L1 in tract cingulate gyrus part of cingulum (left)	Continuous raw	-3.19826e-07	0.378079	0.809693
25891_raw	Volume of grey matter in Ventral Striatum (right)	Continuous raw	-0.548219	0.380304	0.809693
25914_raw	Volume of grey matter in VIIIb Cerebellum (right)	Continuous raw	-2.70599	0.38032	0.809693
26419_raw	Employment score (Wales)	Continuous raw	-0.106838	0.377812	0.809693
3731	Former alcohol drinker	Categorical unordered	0.0120577	0.378865	0.809693
41203_V587	Diagnoses - main ICD9: V587 Other endoscopy with no abnormality found	Categorical unordered	-0.0813361	0.3805	0.809693
5364	Average weekly intake of other alcoholic drinks	Categorical ordered	0.0281867	0.378451	0.809693
6145_100	Illness, injury, bereavement, stress in last 2 years: None of the above	Categorical unordered	0.00305807	0.377112	0.809693
40006_D090	Type of cancer: ICD10: D09.0 Bladder	Categorical unordered	-0.0362845	0.381136	0.81057
103250	Vegetarian alternatives intake	Categorical unordered	0.0214889	0.382263	0.812058
20002_1508	Non-cancer illness code, self-reported: jaundice (unknown cause)	Categorical unordered	0.0529299	0.382285	0.812058
22601_35623213	Job coding: personnel or industrial relations officer, recruitment consultant	Categorical unordered	-0.0451735	0.382977	0.813051
20002_1201	Non-cancer illness code, self-reported: bladder problem (not cancer)	Categorical unordered	0.0192825	0.386165	0.813253
20002_1229	Non-cancer illness code, self-reported: parathyroid gland problem (not cancer)	Categorical unordered	-0.0812055	0.385839	0.813253
20003_1140866122	Treatment/medication code: bendrofluazide	Categorical unordered	0.0203992	0.38568	0.813253
20003_1141168752	Treatment/medication code: peptac liquid	Categorical unordered	0.0488882	0.38411	0.813253
20003_2038460076	Treatment/medication code: phenytoin	Categorical unordered	-0.0492828	0.385331	0.813253
20021_raw	Speech-reception-threshold (SRT) estimate (right)	Continuous raw	-0.00480838	0.384717	0.813253
20084_488	Vitamin and/or mineral supplement use: Other vitamin	Categorical unordered	-0.0206903	0.384138	0.813253
20113_10	Illnesses of adopted mother: Alzheimer's disease/dementia	Categorical unordered	-0.0573266	0.386348	0.813253
20520	Recent worrying too much about different things	Categorical ordered	0.00554076	0.38551	0.813253
20542	Stronger worrying (than other people) during period of worst anxiety	Categorical unordered	0.0150136	0.384964	0.813253
25394_raw	Mean OD in genu of corpus callosum on FA skeleton	Continuous raw	5.17983e-05	0.38363	0.813253
25787_raw	Volume of grey matter in Superior Frontal Gyrus (right)	Continuous raw	7.93736	0.385809	0.813253
25884_raw	Volume of grey matter in Pallidum (left)	Continuous raw	0.206125	0.384897	0.813253
398	Number of correct matches in round	Categorical ordered	0.00921581	0.386444	0.813253
6156_15	Manic/hyper symptoms: All of the above	Categorical unordered	0.0193401	0.384565	0.813253
20003_1140880072	Treatment/medication code: gamolenic acid	Categorical unordered	-0.0880005	0.386697	0.813312
20003_1140877630	Treatment/medication code: calcium+ergocalciferol tablet	Categorical unordered	0.0717231	0.387218	0.813462
20015_raw	Sitting height	Continuous raw	0.00530215	0.386995	0.813462
4849_12	Hearing test done: I can only hear on the left side	Categorical unordered	-0.0350367	0.387638	0.813872
20111_8	Illnesses of siblings: High blood pressure	Categorical unordered	-0.00414169	0.388969	0.815246
22601_34213150	Job coding: graphic designer, commercial artist, desktop publishing artist, illuminator	Categorical unordered	0.0500493	0.388801	0.815246
24011_raw	Traffic intensity on the nearest major road	Continuous raw	31.1503	0.388552	0.815246
102800	Cheese consumers	Categorical unordered	0.00769487	0.398984	0.815358
20002_1123	Non-cancer illness code, self-reported: sleep apnoea	Categorical unordered	-0.0256722	0.397979	0.815358
20002_1534	Non-cancer illness code, self-reported: back pain	Categorical unordered	0.0197244	0.400455	0.815358
20002_1660	Non-cancer illness code, self-reported: rosacea	Categorical unordered	-0.0364897	0.391441	0.815358
20003_1140864950	Treatment/medication code: bisoprolol fumarate+hydrochlorothiazide 10mg/6.25mg tablet	Categorical unordered	-0.0574468	0.392403	0.815358
20003_1140878304	Treatment/medication code: e45 cream	Categorical unordered	0.0578118	0.390395	0.815358
20003_1140888648	Treatment/medication code: pravastatin	Categorical unordered	0.0212382	0.392988	0.815358
20003_1140910512	Treatment/medication code: ismo - isosorbide mononitrate	Categorical unordered	0.0835798	0.389494	0.815358
20003_1141189094	Treatment/medication code: avandamet 1mg / 500mg tablet	Categorical unordered	0.0746483	0.396606	0.815358
20003_1141190960	Treatment/medication code: tramacet 325mg/37.5mg tablet	Categorical unordered	-0.0832691	0.392046	0.815358
20110_1	Illnesses of mother: Heart disease	Categorical unordered	-0.00380954	0.394923	0.815358
20110_11	Illnesses of mother: Parkinson's disease	Categorical unordered	0.0118586	0.395901	0.815358
20518	Recent changes in speed/amount of moving or speaking	Categorical ordered	-0.0109278	0.396182	0.815358
20523	Physical violence by partner or ex-partner as an adult	Categorical ordered	0.00771071	0.394525	0.815358
21054	Degree bothered by fainting spells in the last 3 months	Categorical ordered	0.014218	0.390263	0.815358
22134	Doctor diagnosed bronchiectasis	Categorical unordered	0.0307906	0.391815	0.815358
22337_raw	T axis	Continuous raw	-0.220055	0.400517	0.815358
22601_21223040	Job coding: mechanical engineer, automobile engineer, aeronautical engineer, locomotive or marine engineer, welding engineer	Categorical unordered	-0.0262904	0.391489	0.815358
22601_31153052	Job coding: quality assurance technician or co-ordinator	Categorical unordered	-0.0818563	0.398321	0.815358
22601_35623217	Job coding: personnel or industrial relations officer, recruitment consultant	Categorical unordered	0.0779618	0.400492	0.815358
22601_52412944	Job coding: electrician, electrical engineer, electrical contractor	Categorical unordered	0.0339935	0.399243	0.815358
22617_1231	Job SOC coding: Property, housing and land managers	Categorical unordered	-0.0465596	0.397233	0.815358
22617_3222	Job SOC coding: Occupational therapists	Categorical unordered	0.0510578	0.394781	0.815358
22617_3513	Job SOC coding: Ship and hovercraft officers	Categorical unordered	-0.0472244	0.394389	0.815358
22617_7125	Job SOC coding: Merchandisers and window dressers	Categorical unordered	-0.0632814	0.393369	0.815358
22620_0	Job involved shift work: No	Categorical unordered	-0.0127909	0.393651	0.815358
23016	HBc antigen for Hepatitis B Virus	Categorical ordered	0.0191046	0.400037	0.815358
23059	KSHV seropositivity for Kaposi's Sarcoma-Associated Herpesvirus	Categorical unordered	-0.03937	0.399126	0.815358
23074	H. pylori Definition II seropositivity for Helicobacter pylori	Categorical unordered	0.0236015	0.394325	0.815358
25142_raw	Mean MD in fornix cres+stria terminalis on FA skeleton (right)	Continuous raw	2.96417e-07	0.396268	0.815358
25156_raw	Mean MO in splenium of corpus callosum on FA skeleton	Continuous raw	-0.000146718	0.399282	0.815358
25189_raw	Mean MO in cingulum hippocampus on FA skeleton (left)	Continuous raw	-0.000484872	0.399699	0.815358
25192_raw	Mean MO in superior longitudinal fasciculus on FA skeleton (right)	Continuous raw	-0.000419922	0.399384	0.815358
25196_raw	Mean MO in uncinate fasciculus on FA skeleton (right)	Continuous raw	0.000439813	0.399212	0.815358
25426_raw	Mean OD in cingulum cingulate gyrus on FA skeleton (right)	Continuous raw	8.56531e-05	0.399731	0.815358
25585_raw	Weighted-mean L1 in tract middle cerebellar peduncle	Continuous raw	5.22713e-07	0.396405	0.815358
25605_raw	Weighted-mean L2 in tract corticospinal tract (right)	Continuous raw	1.66107e-07	0.393014	0.815358
25658_raw	Weighted-mean ICVF in tract corticospinal tract (left)	Continuous raw	0.000149169	0.397823	0.815358
25867_raw	Volume of grey matter in Parietal Operculum Cortex (right)	Continuous raw	-1.97477	0.397083	0.815358
3456	Number of cigarettes currently smoked daily (current cigarette smokers)	Categorical ordered	-0.010502	0.391512	0.815358
3496	Wants to stop smoking	Categorical ordered	-0.00985272	0.391443	0.815358
40001_C159	Underlying (primary) cause of death: ICD10: C15.9 Oesophagus, unspecified	Categorical unordered	0.0439122	0.400109	0.815358
40006_C189	Type of cancer: ICD10: C18.9 Colon, unspecified	Categorical unordered	0.0583421	0.396619	0.815358
40006_C446	Type of cancer: ICD10: C44.6 Skin of upper limb, including shoulder	Categorical unordered	-0.0253578	0.392586	0.815358
4294_9	Final attempt correct: abandon	Categorical unordered	-0.074432	0.393916	0.815358
5087_raw	Cylindrical power (right)	Continuous raw	0.00210868	0.393299	0.815358
5102_raw	6mm weak meridian angle (left)	Continuous raw	-0.186054	0.399974	0.815358
5325_3	Ever had refractive laser eye surgery: Left eye only	Categorical unordered	-0.07108	0.389691	0.815358
5496	Leg pain when walking ever disappears while walking	Categorical unordered	-0.0154663	0.397992	0.815358
670_4	Type of accommodation lived in: Sheltered accommodation	Categorical unordered	0.0297929	0.396034	0.815358
864	Number of days/week walked 10+ minutes	Categorical ordered	-0.00265364	0.399828	0.815358
22601_72123325	Job coding: customer care adviser/officer/assistant, store guide, customer relations officer/representative	Categorical unordered	0.0404085	0.400858	0.815361
25532_raw	Weighted-mean MD in tract medial lemniscus (left)	Continuous raw	2.30708e-07	0.400969	0.815361
20002_1653	Non-cancer illness code, self-reported: fracture fibula	Categorical unordered	-0.0447558	0.403594	0.816183
20003_1193	Treatment/medication code: omega-3/fish oil supplement	Categorical unordered	-0.00749135	0.402057	0.816183
20107_9	Illnesses of father: Diabetes	Categorical unordered	-0.0052212	0.402137	0.816183
20508	Recent trouble concentrating on things	Categorical ordered	-0.00645212	0.403882	0.816183
20536_3	Weight change during worst episode of depression: Both gained and lost some weight during the episode	Categorical unordered	0.014828	0.404081	0.816183
20554_3	Actions taken following self-harm: Need hospital treatment (eg A&E)	Categorical unordered	-0.0187766	0.403608	0.816183
21041	Degree to which abdominal pain/discomfort/altered bowel habits affect/interfere with life in general	Categorical ordered	0.00440574	0.40312	0.816183
22506_111	Tobacco smoking: Smokes on most or all days	Categorical unordered	0.0190974	0.402932	0.816183
23028_raw	MC VP1 antigen for Merkel Cell Polyomavirus	Continuous raw	24.7531	0.402667	0.816183
25415_raw	Mean OD in anterior corona radiata on FA skeleton (left)	Continuous raw	9.31871e-05	0.402933	0.816183
399_raw	Number of incorrect matches in round	Continuous raw	-0.00244806	0.404054	0.816183
6145_5	Illness, injury, bereavement, stress in last 2 years: Marital separation/divorce	Categorical unordered	-0.00836586	0.40349	0.816183
20107_2	Illnesses of father: Stroke	Categorical unordered	-0.00418734	0.405128	0.816886
22650_0	Night shifts worked: Shift pattern was worked for some (but not all) of job	Categorical unordered	0.0305365	0.405407	0.816886
25616_raw	Weighted-mean L2 in tract posterior thalamic radiation (right)	Continuous raw	2.29094e-07	0.405116	0.816886
4849_1	Hearing test done: Yes	Categorical unordered	0.0166985	0.405046	0.816886
5099_raw	3mm weak meridian (right)	Continuous raw	0.00426343	0.405558	0.816886
100920_2103	Type milk consumed: skimmed	Categorical unordered	-0.00938178	0.40648	0.817832
25678_raw	Weighted-mean OD in tract acoustic radiation (right)	Continuous raw	-8.30057e-05	0.406316	0.817832
104450	Apple intake	Categorical ordered	-0.00770903	0.408083	0.8184
20003_1140879802	Treatment/medication code: amlodipine	Categorical unordered	-0.00725221	0.407941	0.8184
20003_1140884444	Treatment/medication code: codeine	Categorical unordered	0.0197373	0.408103	0.8184
22617_2128	Job SOC coding: Planning and quality control engineers	Categorical unordered	0.0463908	0.40812	0.8184
22617_3512	Job SOC coding: Aircraft pilots and flight engineers	Categorical unordered	-0.0789761	0.407143	0.8184
22630_9	Day shifts worked: This type of shift pattern was not worked during job	Categorical unordered	0.0135333	0.407259	0.8184
100590	Red wine intake	Categorical ordered	-0.00974954	0.408346	0.818401
25845_raw	Volume of grey matter in Cuneal Cortex (right)	Continuous raw	-2.19589	0.409328	0.819915
20003_1141156836	Treatment/medication code: candesartan cilexetil	Categorical unordered	-0.0136127	0.410697	0.821197
20247	Total errors traversing numeric path (trail #1)	Categorical ordered	-0.0113331	0.410917	0.821197
24502_raw	Water percentage, buffer 1000m	Continuous raw	0.00376409	0.411083	0.821197
25085_raw	Mean FA in posterior thalamic radiation on FA skeleton (left)	Continuous raw	0.000169388	0.411031	0.821197
40001_I64	Underlying (primary) cause of death: ICD10: I64 Stroke, not specified as haemorrhage or infarction	Categorical unordered	0.0683142	0.411103	0.821197
20002_1526	Non-cancer illness code, self-reported: polio / poliomyelitis	Categorical unordered	0.0543502	0.412346	0.821411
22601_34343161	Job coding: photographer and audio-visual equipment operator, cameraman, film technician, sound or light engineer, projectionist	Categorical unordered	-0.0448058	0.41212	0.821411
23107_raw	Impedance of leg (right)	Continuous raw	-0.0451052	0.412086	0.821411
25117_raw	Mean MD in superior cerebellar peduncle on FA skeleton (left)	Continuous raw	1.93161e-07	0.411611	0.821411
6145_3	Illness, injury, bereavement, stress in last 2 years: Death of a close relative	Categorical unordered	0.00344002	0.41234	0.821411
20003_1140862086	Treatment/medication code: salamol 100micrograms inhaler	Categorical unordered	-0.0253084	0.414085	0.822159
20003_1140865350	Treatment/medication code: fybogel mebeverine sachet	Categorical unordered	0.0370454	0.413795	0.822159
20003_1140867998	Treatment/medication code: motilium 10mg tablet	Categorical unordered	-0.07805	0.41364	0.822159
20003_1141192410	Treatment/medication code: rosuvastatin	Categorical unordered	-0.0178504	0.413963	0.822159
22677_raw	Mean carotid IMT (intima-medial thickness) at 210 degrees	Continuous raw	-0.646519	0.413731	0.822159
4957	FI3 : word interpolation	Categorical unordered	-0.00683141	0.413593	0.822159
20003_1140888646	Treatment/medication code: felodipine	Categorical unordered	-0.0151356	0.414466	0.822221
22422_raw	LV end systolic volume	Continuous raw	-0.298583	0.415417	0.822221
22612_0	Worked with materials containing asbestos: Rarely/never	Categorical unordered	-0.0183575	0.41548	0.822221
22660_101	Gap coding: Paid work for less than 15 hours per week on average or lasting less than 6 months	Categorical unordered	0.00787486	0.414897	0.822221
26420_raw	Health score (Wales)	Continuous raw	-0.110953	0.414969	0.822221
6154_4	Medication for pain relief, constipation, heartburn: Ranitidine (e.g. Zantac)	Categorical unordered	-0.0101889	0.415078	0.822221
22617_3411	Job SOC coding: Artists	Categorical unordered	0.0594894	0.415839	0.822481
20003_1141187776	Treatment/medication code: nurofen 200mg tablet	Categorical unordered	0.0576007	0.416352	0.822597
22039	MET minutes per week for vigorous activity	Categorical ordered	0.00285142	0.41614	0.822597
20002_1400	Non-cancer illness code, self-reported: peptic ulcer	Categorical unordered	-0.042861	0.41681	0.823051
20003_1140874420	Treatment/medication code: quinine	Categorical unordered	0.0170349	0.41732	0.82316
25530_raw	Weighted-mean MD in tract inferior longitudinal fasciculus (right)	Continuous raw	-1.71713e-07	0.417182	0.82316
6144_1	Never eat eggs, dairy, wheat, sugar: Eggs or foods containing eggs	Categorical unordered	-0.00872075	0.417657	0.823377
20003_1140867818	Treatment/medication code: nortriptyline	Categorical unordered	0.056915	0.418333	0.823811
30670_raw	Urea	Continuous raw	-0.00186348	0.418194	0.823811
1747_1	Hair colour (natural, before greying): Blonde	Categorical unordered	0.00434693	0.418562	0.823814
100720	Fortified wine intake	Categorical ordered	-0.0267129	0.431971	0.824394
12676_raw	Peripheral pulse pressure during PWA	Continuous raw	-0.081325	0.429996	0.824394
12682_raw	Cardiac output during PWA	Continuous raw	-0.0112693	0.421348	0.824394
1518	Hot drink temperature	Categorical ordered	-0.00286443	0.425067	0.824394
1767	Adopted as a child	Categorical unordered	-0.0112263	0.434578	0.824394
20002_1093	Non-cancer illness code, self-reported: pulmonary embolism +/- dvt	Categorical unordered	0.0149155	0.428472	0.824394
20002_1234	Non-cancer illness code, self-reported: adrenocortical insufficiency/addison's disease	Categorical unordered	-0.0665239	0.435168	0.824394
20002_1442	Non-cancer illness code, self-reported: helicobacter pylori	Categorical unordered	0.0260911	0.424968	0.824394
20002_1487	Non-cancer illness code, self-reported: svt / supraventricular tachycardia	Categorical unordered	-0.0608128	0.428399	0.824394
20002_1634	Non-cancer illness code, self-reported: fracture forearm / wrist	Categorical unordered	-0.0299052	0.420305	0.824394
20003_1140862060	Treatment/medication code: ventolin 2mg tablet	Categorical unordered	-0.0707577	0.424745	0.824394
20003_1140865396	Treatment/medication code: buscopan 10mg tablet	Categorical unordered	-0.0440072	0.433739	0.824394
20003_1140865752	Treatment/medication code: ispaghula husk	Categorical unordered	0.0449695	0.434363	0.824394
20003_1140868426	Treatment/medication code: triamcinolone	Categorical unordered	-0.0707044	0.431055	0.824394
20003_1140879842	Treatment/medication code: propranolol	Categorical unordered	-0.0163658	0.436555	0.824394
20003_1140881856	Treatment/medication code: salbutamol	Categorical unordered	-0.012413	0.432666	0.824394
20003_1141168684	Treatment/medication code: xenical 120mg capsule	Categorical unordered	0.0460506	0.435511	0.824394
20090_369	Type of fat/oil used in cooking: Cholesterol lowering olive spread	Categorical unordered	0.0527482	0.426229	0.824394
20095_1	Size of white wine glass drunk: small (125ml)	Categorical unordered	-0.0167979	0.42066	0.824394
20107_4	Illnesses of father: Bowel cancer	Categorical unordered	0.0060548	0.432081	0.824394
20110_12	Illnesses of mother: Severe depression	Categorical unordered	0.00556371	0.436845	0.824394
20155_raw	Interval between previous point and current one in alphanumeric path (trail #2)	Continuous raw	-9.72751	0.433733	0.824394
20401	Ever addicted to any substance or behaviour	Categorical unordered	0.00995736	0.4306	0.824394
20546_1	Substances taken for depression: Unprescribed medication (more than once)	Categorical unordered	-0.0129875	0.425186	0.824394
20552_1	Behavioural and miscellaneous addictions: Something else not mentioned	Categorical unordered	-0.0387759	0.426548	0.824394
21004_raw	Number of puzzles correct	Continuous raw	-0.0161092	0.419986	0.824394
21052	Degree bothered by chest pain in the last 3 months	Categorical ordered	-0.00668233	0.419854	0.824394
21060	Degree bothered by feeling tired all the time in the last 3 months	Categorical ordered	-0.00429202	0.426248	0.824394
2129	Answered sexual history questions	Categorical unordered	-0.00493959	0.432828	0.824394
22038_raw	MET minutes per week for moderate activity	Continuous raw	-1.79914	0.43587	0.824394
22601_11513250	Job coding: bank manager, bank section manager, building society manager, post/sub-post office manager	Categorical unordered	-0.0227718	0.425034	0.824394
22601_32323112	Job coding: benefits advisor, citizens advice bureau adviser, debt counsellor	Categorical unordered	-0.0776485	0.423872	0.824394
22601_35413236	Job coding: buyer, purchasing/procurement officer, supply officer	Categorical unordered	0.0411539	0.429721	0.824394
22601_41353316	Job coding: library assistant/clerk, press cuttings clerk	Categorical unordered	0.0325423	0.436378	0.824394
22601_92233387	Job coding: kitchen, canteen or catering assistant, washer-up, kitchen porter, counter assistant	Categorical unordered	-0.0428053	0.434828	0.824394
22611_1	Workplace had a lot of cigarette smoke from other people smoking: Sometimes	Categorical unordered	0.00542321	0.4303	0.824394
22617_2317	Job SOC coding: Registrars and senior administrators of educational establishments	Categorical unordered	-0.0216793	0.426334	0.824394
22617_3132	Job SOC coding: IT user support technicians	Categorical unordered	-0.0305951	0.426105	0.824394
22617_3413	Job SOC coding: Actors, entertainers	Categorical unordered	0.057699	0.433083	0.824394
22617_3541	Job SOC coding: Buyers and purchasing officers	Categorical unordered	0.0408728	0.427188	0.824394
22617_9226	Job SOC coding: Leisure and theme park attendants	Categorical unordered	-0.0643755	0.432017	0.824394
22660_107	Gap coding: Unemployed	Categorical unordered	-0.0142819	0.430149	0.824394
23029_raw	L1 antigen for Human Papillomavirus type-16	Continuous raw	1.68078	0.423411	0.824394
24015	Sum of road length of major roads within 100m	Categorical ordered	0.00377922	0.434902	0.824394
25127_raw	Mean MD in anterior corona radiata on FA skeleton (left)	Continuous raw	1.95207e-07	0.435884	0.824394
25129_raw	Mean MD in superior corona radiata on FA skeleton (left)	Continuous raw	1.66308e-07	0.424519	0.824394
25266_raw	Mean L2 in posterior limb of internal capsule on FA skeleton (right)	Continuous raw	-1.53097e-07	0.436315	0.824394
25275_raw	Mean L2 in posterior corona radiata on FA skeleton (left)	Continuous raw	-2.40694e-07	0.429601	0.824394
25288_raw	Mean L2 in superior longitudinal fasciculus on FA skeleton (right)	Continuous raw	1.92394e-07	0.422647	0.824394
25379_raw	Mean ICVF in cingulum cingulate gyrus on FA skeleton (left)	Continuous raw	0.000178434	0.424482	0.824394
25387_raw	Mean ICVF in superior fronto-occipital fasciculus on FA skeleton (left)	Continuous raw	-0.000284707	0.424149	0.824394
25401_raw	Mean OD in medial lemniscus on FA skeleton (left)	Continuous raw	-7.49618e-05	0.43686	0.824394
25562_raw	Weighted-mean MO in tract posterior thalamic radiation (right)	Continuous raw	-0.000228801	0.421288	0.824394
25569_raw	Weighted-mean L1 in tract acoustic radiation (left)	Continuous raw	-2.54268e-07	0.429984	0.824394
25624_raw	Weighted-mean L3 in tract acoustic radiation (right)	Continuous raw	-1.90731e-07	0.426295	0.824394
25731_raw	Discrepancy between T1 brain image and standard-space brain template (linearly-aligned)	Continuous raw	-0.00017078	0.432713	0.824394
25743_raw	Inverted temporal signal-to-noise ratio in pre-processed rfMRI	Continuous raw	-1.71385e-05	0.436877	0.824394
25762_raw	90th percentile of z-statistic (in group-defined mask) for shapes activation	Continuous raw	0.0103841	0.426043	0.824394
25788_raw	Volume of grey matter in Middle Frontal Gyrus (left)	Continuous raw	7.90823	0.434971	0.824394
25837_raw	Volume of grey matter in Paracingulate Gyrus (right)	Continuous raw	3.74686	0.425129	0.824394
25850_raw	Volume of grey matter in Parahippocampal Gyrus, posterior division (left)	Continuous raw	0.985344	0.4229	0.824394
30010_raw	Red blood cell (erythrocyte) count	Continuous raw	-0.000459182	0.432426	0.824394
30180_raw	Lymphocyte percentage	Continuous raw	0.0079001	0.437088	0.824394
3426	Job involve night shift work	Categorical ordered	-0.00829116	0.433479	0.824394
3606	Chest pain or discomfort walking normally	Categorical unordered	-0.0093159	0.424842	0.824394
40001_C64	Underlying (primary) cause of death: ICD10: C64 Malignant neoplasm of kidney, except renal pelvis	Categorical unordered	0.0524154	0.427816	0.824394
40006_C160	Type of cancer: ICD10: C16.0 Cardia	Categorical unordered	0.0627492	0.428561	0.824394
40006_C437	Type of cancer: ICD10: C43.7 Malignant melanoma of lower limb, including hip	Categorical unordered	-0.0263015	0.430106	0.824394
40006_C711	Type of cancer: ICD10: C71.1 Frontal lobe	Categorical unordered	0.0701762	0.433376	0.824394
41203_4109	Diagnoses - main ICD9: 4109 Acute myocardial infarction	Categorical unordered	0.0677719	0.430353	0.824394
41203_5368	Diagnoses - main ICD9: 5368 Dyspepsia and other disorders of function of stomach	Categorical unordered	-0.0551554	0.429969	0.824394
41248_9000	Destinations on discharge from hospital (recoded): Hospice	Categorical unordered	-0.0727276	0.432574	0.824394
4440	Average monthly spirits intake	Categorical ordered	-0.0115875	0.435637	0.824394
5113_raw	6mm cylindrical power angle (left)	Continuous raw	-0.178531	0.41962	0.824394
5158_raw	6mm asymmetry index (right)	Continuous raw	0.0370247	0.424402	0.824394
6150_2	Vascular/heart problems diagnosed by doctor: Angina	Categorical unordered	-0.00795083	0.422357	0.824394
6152_7	Blood clot, DVT, bronchitis, emphysema, asthma, rhinitis, eczema, allergy diagnosed by doctor: Blood clot in the lung	Categorical unordered	0.0147126	0.435286	0.824394
6159_8	Pain type(s) experienced in last month: Pain all over the body	Categorical unordered	-0.010819	0.43612	0.824394
6164_5	Types of physical activity in last 4 weeks: Heavy DIY (eg: weeding, lawn mowing, carpentry, digging)	Categorical unordered	-0.00276599	0.433518	0.824394
6351	Total errors traversing alphanumeric path (trail #2)	Categorical ordered	-0.00991218	0.436027	0.824394
22601_24323289	Job coding: town planner, development officer	Categorical unordered	0.05357	0.437593	0.824917
20169	FI3 : word interpolation	Categorical unordered	-0.00712656	0.438118	0.825191
25611_raw	Weighted-mean L2 in tract inferior longitudinal fasciculus (right)	Continuous raw	-1.68767e-07	0.438195	0.825191
100260	Added milk to instant coffee	Categorical unordered	-0.00716823	0.438541	0.825414
22146_raw	Age hayfever or allergic rhinitis diagnosed by doctor	Continuous raw	-0.0933672	0.43947	0.825444
22601_24513314	Job coding: librarian, assistant librarian	Categorical unordered	0.0292281	0.43938	0.825444
22601_41233254	Job coding: counter clerk, bank clerk, cashier, post office clerk	Categorical unordered	-0.0146542	0.43941	0.825444
22617_9259	Job SOC coding: Elementary sales occupations n.e.c.	Categorical unordered	0.0527148	0.439422	0.825444
41203_8540	Diagnoses - main ICD9: 8540 Other/unspec. intracranial injury without open intracranial wound	Categorical unordered	0.0522144	0.439784	0.825606
40006_C169	Type of cancer: ICD10: C16.9 Stomach, unspecified	Categorical unordered	0.0742928	0.440138	0.825841
22617_2444	Job SOC coding: Clergy	Categorical unordered	-0.0342078	0.44085	0.826748
100004_raw	Fat	Continuous raw	0.059081	0.445206	0.826964
100012_raw	Vitamin B6	Continuous raw	-0.00140936	0.446302	0.826964
102330	Sweets intake	Categorical ordered	0.0149644	0.441315	0.826964
12678_raw	Central pulse pressure during PWA	Continuous raw	-0.0765591	0.44387	0.826964
1747_3	Hair colour (natural, before greying): Light brown	Categorical unordered	-0.00266827	0.441872	0.826964
1747_4	Hair colour (natural, before greying): Dark brown	Categorical unordered	-0.0026855	0.446848	0.826964
20003_1140870956	Treatment/medication code: alfacalcidol	Categorical unordered	0.045397	0.44624	0.826964
20003_1141168322	Treatment/medication code: plavix 75mg tablet	Categorical unordered	-0.0603972	0.44381	0.826964
20003_1141190160	Treatment/medication code: vascalpha 5mg m/r tablet	Categorical unordered	0.07466	0.446908	0.826964
20090_371	Type of fat/oil used in cooking: Polyunsaturated margarine	Categorical unordered	-0.0126424	0.445935	0.826964
21066	Born by caesarian section	Categorical unordered	-0.0136488	0.442941	0.826964
2139_raw	Age first had sexual intercourse	Continuous raw	0.00519949	0.444553	0.826964
22601_52422945	Job coding: telecommunication engineer, telephone engineer, telephone technician	Categorical unordered	-0.0399701	0.446005	0.826964
22604_1	Work hours - lumped category: 15 to less-than-20 hours	Categorical unordered	-0.00858446	0.445725	0.826964
22618_1	Breathing problems improved/stopped away from workplace or on holiday: Yes	Categorical unordered	-0.015434	0.442538	0.826964
25226_raw	Mean L1 in posterior corona radiata on FA skeleton (right)	Continuous raw	3.13432e-07	0.44683	0.826964
25446_raw	Mean ISOVF in corticospinal tract on FA skeleton (right)	Continuous raw	0.000251311	0.445915	0.826964
25449_raw	Mean ISOVF in medial lemniscus on FA skeleton (left)	Continuous raw	0.000162795	0.446261	0.826964
25475_raw	Mean ISOVF in cingulum cingulate gyrus on FA skeleton (left)	Continuous raw	8.63337e-05	0.443188	0.826964
25492_raw	Weighted-mean FA in tract cingulate gyrus part of cingulum (left)	Continuous raw	-0.000164386	0.443861	0.826964
25597_raw	Weighted-mean L2 in tract acoustic radiation (right)	Continuous raw	-1.92482e-07	0.444563	0.826964
25643_raw	Weighted-mean L3 in tract posterior thalamic radiation (right)	Continuous raw	2.01014e-07	0.446447	0.826964
2794_raw	Age started oral contraceptive pill	Continuous raw	0.00737787	0.44604	0.826964
5324_4	Ever had cataract surgery: Both eyes	Categorical unordered	-0.0292307	0.443992	0.826964
6156_13	Manic/hyper symptoms: I needed less sleep than usual	Categorical unordered	-0.0149011	0.445464	0.826964
6162_2	Types of transport used (excluding work): Walk	Categorical unordered	0.00261135	0.445072	0.826964
20003_1140862772	Treatment/medication code: loratadine	Categorical unordered	-0.0152007	0.448992	0.827207
20003_1141168554	Treatment/medication code: migraleve tablet	Categorical unordered	-0.0356954	0.448656	0.827207
20544_1	Mental health problems ever diagnosed by a professional: Social anxiety or social phobia	Categorical unordered	0.02023	0.448469	0.827207
25121_raw	Mean MD in anterior limb of internal capsule on FA skeleton (left)	Continuous raw	1.62171e-07	0.448572	0.827207
25367_raw	Mean ICVF in anterior corona radiata on FA skeleton (left)	Continuous raw	0.000201115	0.448702	0.827207
25524_raw	Weighted-mean MD in tract corticospinal tract (right)	Continuous raw	1.40949e-07	0.448072	0.827207
25529_raw	Weighted-mean MD in tract inferior longitudinal fasciculus (left)	Continuous raw	-1.66753e-07	0.448669	0.827207
26428_raw	Income score (Scotland)	Continuous raw	0.0464024	0.449151	0.827207
6146_1	Attendance/disability/mobility allowance: Attendance allowance	Categorical unordered	0.0156069	0.449327	0.827207
943	Frequency of stair climbing in last 4 weeks	Categorical ordered	0.00232822	0.447446	0.827207
1319	Dried fruit intake	Categorical ordered	0.00267206	0.45138	0.827569
20003_1140877892	Treatment/medication code: voltarol emulgel	Categorical unordered	-0.0545374	0.450688	0.827569
21064	Sensitive stomach	Categorical unordered	0.00536952	0.449915	0.827569
25104_raw	Mean MD in middle cerebellar peduncle on FA skeleton	Continuous raw	-1.45566e-07	0.450616	0.827569
25317_raw	Mean L3 in retrolenticular part of internal capsule on FA skeleton (left)	Continuous raw	-1.60357e-07	0.451106	0.827569
25345_raw	Mean ICVF in pontine crossing tract on FA skeleton	Continuous raw	0.000200456	0.450329	0.827569
25409_raw	Mean OD in anterior limb of internal capsule on FA skeleton (left)	Continuous raw	-6.28011e-05	0.451582	0.827569
25820_raw	Volume of grey matter in Supramarginal Gyrus, posterior division (left)	Continuous raw	-3.74215	0.451529	0.827569
5292	3mm index of best keratometry results (left)	Categorical ordered	0.00615114	0.450738	0.827569
20003_1140921828	Treatment/medication code: dicloflex 25mg e/c tablet	Categorical unordered	-0.0372882	0.452183	0.827832
20449	Feelings of tiredness during worst episode of depression	Categorical unordered	0.00828465	0.452012	0.827832
100190	Orange juice intake	Categorical ordered	0.0076007	0.45468	0.827854
100890	Milk added to cereal	Categorical unordered	0.00686923	0.454077	0.827854
20002_1139	Non-cancer illness code, self-reported: oesophagitis/barretts oesophagus	Categorical unordered	0.0228196	0.453569	0.827854
20002_1633	Non-cancer illness code, self-reported: fracture upper arm / humerus / elbow	Categorical unordered	-0.0281602	0.453359	0.827854
20003_1140879494	Treatment/medication code: metoclopramide	Categorical unordered	-0.0374733	0.453954	0.827854
22034_raw	Summed minutes activity	Continuous raw	-0.143417	0.453782	0.827854
22650_1	Night shifts worked: Shift pattern was worked for whole of job	Categorical unordered	-0.0218863	0.45272	0.827854
25125_raw	Mean MD in retrolenticular part of internal capsule on FA skeleton (left)	Continuous raw	-1.48628e-07	0.454741	0.827854
25633_raw	Weighted-mean L3 in tract forceps major	Continuous raw	2.61607e-07	0.45313	0.827854
30120_raw	Lymphocyte count	Continuous raw	-0.00141798	0.454709	0.827854
5163_raw	3mm regularity index (left)	Continuous raw	0.00375275	0.454054	0.827854
971	Frequency of walking for pleasure in last 4 weeks	Categorical ordered	0.0026633	0.454942	0.827854
22601_12313231	Job coding: property/housing/land manager	Categorical unordered	-0.0432415	0.455599	0.82807
25384_raw	Mean ICVF in superior longitudinal fasciculus on FA skeleton (right)	Continuous raw	0.000177426	0.455747	0.82807
25806_raw	Volume of grey matter in Middle Temporal Gyrus, temporooccipital part (left)	Continuous raw	3.3487	0.45539	0.82807
1930	Miserableness	Categorical unordered	0.00262785	0.45646	0.828948
100018_raw	Retinol	Continuous raw	-0.317347	0.47478	0.82927
100940	Bread consumed	Categorical unordered	-0.0091447	0.483004	0.82927
102820	Hard cheese intake	Categorical ordered	-0.00706901	0.470671	0.82927
104290	Sweet pepper intake	Categorical ordered	-0.00887123	0.469974	0.82927
1150_2	Usual side of head for mobile phone use: Right	Categorical unordered	-0.00267879	0.476557	0.82927
1160	Sleep duration	Categorical ordered	-0.00224961	0.477251	0.82927
12338_raw	P duration	Continuous raw	-0.0679821	0.47652	0.82927
12687_raw	Mean arterial pressure during PWA	Continuous raw	-0.057049	0.472157	0.82927
20001_1059	Cancer code, self-reported: malignant melanoma	Categorical unordered	-0.0136069	0.477464	0.82927
20002_1135	Non-cancer illness code, self-reported: stomach disorder	Categorical unordered	0.0256889	0.486655	0.82927
20002_1266	Non-cancer illness code, self-reported: head injury	Categorical unordered	-0.020577	0.486652	0.82927
20002_1289	Non-cancer illness code, self-reported: schizophrenia	Categorical unordered	-0.037275	0.47848	0.82927
20002_1290	Non-cancer illness code, self-reported: deliberate self-harm/suicide attempt	Categorical unordered	0.0566239	0.465705	0.82927
20002_1293	Non-cancer illness code, self-reported: bone disorder	Categorical unordered	-0.0260958	0.469734	0.82927
20002_1294	Non-cancer illness code, self-reported: back problem	Categorical unordered	0.00941588	0.467519	0.82927
20002_1499	Non-cancer illness code, self-reported: labyrinthitis	Categorical unordered	0.0571321	0.45835	0.82927
20002_1683	Non-cancer illness code, self-reported: benign neuroma	Categorical unordered	0.0688865	0.483105	0.82927
20003_1140861120	Treatment/medication code: coracten sr 10mg m/r capsule	Categorical unordered	-0.0425879	0.465056	0.82927
20003_1140870422	Treatment/medication code: folic acid product	Categorical unordered	-0.0137311	0.465347	0.82927
20003_1140874126	Treatment/medication code: nitrofurantoin	Categorical unordered	-0.0500735	0.475481	0.82927
20003_1140882626	Treatment/medication code: betnesol 0.1% eye/ear/nose drops	Categorical unordered	-0.0674918	0.474143	0.82927
20003_1140882776	Treatment/medication code: fucibet cream	Categorical unordered	-0.0511891	0.478939	0.82927
20003_1140883548	Treatment/medication code: ipratropium	Categorical unordered	0.0347725	0.471636	0.82927
20003_1140884516	Treatment/medication code: thyroxine product	Categorical unordered	0.0110417	0.486444	0.82927
20003_1140888366	Treatment/medication code: thiamine preparation	Categorical unordered	0.0314571	0.481937	0.82927
20003_1140888570	Treatment/medication code: flecainide	Categorical unordered	-0.0302155	0.469473	0.82927
20003_1140911698	Treatment/medication code: slozem 120mg m/r capsule	Categorical unordered	0.0624075	0.480729	0.82927
20003_1140916356	Treatment/medication code: losartan	Categorical unordered	-0.0125417	0.486809	0.82927
20003_1141157126	Treatment/medication code: montelukast product	Categorical unordered	0.0280459	0.487125	0.82927
20003_1141168590	Treatment/medication code: pariet 10mg e/c tablet	Categorical unordered	0.0472263	0.486423	0.82927
20003_1141176284	Treatment/medication code: brinzolamide	Categorical unordered	-0.0649113	0.468517	0.82927
20003_1141180036	Treatment/medication code: fybogel orange s/f granules	Categorical unordered	-0.0264667	0.48419	0.82927
20007_raw	Interpolated Age of participant when cancer first diagnosed	Continuous raw	-0.0352614	0.481293	0.82927
20090_372	Type of fat/oil used in cooking: Very low fat polyunsaturated margarine	Categorical unordered	-0.0431565	0.469861	0.82927
20090_377	Type of fat/oil used in cooking: Dairy spread	Categorical unordered	0.0214026	0.461995	0.82927
20096_2	Size of red wine glass drunk: medium (175ml)	Categorical unordered	-0.0111839	0.461703	0.82927
20111_11	Illnesses of siblings: Parkinson's disease	Categorical unordered	-0.0187675	0.485719	0.82927
20112_3	Illnesses of adopted father: Lung cancer	Categorical unordered	0.0476548	0.480194	0.82927
20409	Frequency of feeling guilt or remorse after drinking alcohol in last year	Categorical ordered	0.00746593	0.456913	0.82927
20415	Ongoing addiction to alcohol	Categorical unordered	0.0288638	0.468105	0.82927
20474	Ever believed in un-real communications or signs	Categorical unordered	-0.0250313	0.483534	0.82927
20527	Been involved in combat or exposed to war-zone	Categorical unordered	-0.012211	0.460404	0.82927
20544_15	Mental health problems ever diagnosed by a professional: Anxiety, nerves or generalized anxiety disorder	Categorical unordered	-0.00615332	0.473229	0.82927
20546_3	Substances taken for depression: Medication prescribed to you (for at least two weeks)	Categorical unordered	-0.00507247	0.472504	0.82927
20553_1	Methods of self-harm used: Something not listed	Categorical unordered	-0.0344722	0.45829	0.82927
20554_1	Actions taken following self-harm: See anyone from psychiatric or mental health services, including liaison services	Categorical unordered	-0.0184728	0.461634	0.82927
21044	Average number of times bowels opened per day	Categorical ordered	0.00427518	0.476896	0.82927
2257	Hearing difficulty/problems with background noise	Categorical unordered	-0.00252898	0.48159	0.82927
22601_11133201	Job coding: senior official in local government including parish or town or county chief clerk, chief or superintendent rate collector, chief executive or director, councillor	Categorical unordered	-0.0208625	0.472196	0.82927
22601_11212693	Job coding: factory/works manager, shift manager	Categorical unordered	0.0358727	0.46818	0.82927
22601_12343321	Job coding: shopkeeper, shop owner, newsagent, wholesale/retail dealer	Categorical unordered	0.0191127	0.485112	0.82927
22601_21213038	Job coding: civil engineer, transport engineer, structural engineer, borough surveyor	Categorical unordered	0.0412444	0.457873	0.82927
22601_23173422	Job coding: registrar or senior administrator of educational establishment, bursar, registrar, university administrator	Categorical unordered	-0.0202779	0.460229	0.82927
22601_24523188	Job coding: archivist, curator, conservator, inspector of ancient monuments, museum officer	Categorical unordered	0.0589499	0.485113	0.82927
22601_32293082	Job coding: other therapist including acupuncturist, aromatherapist, dietician, herbalist, homeopath, hypnotherapist, masseur, orthoptist, osteopath, psychotherapist	Categorical unordered	-0.0248621	0.485115	0.82927
22601_42173304	Job coding: typist, shorthand typist, transcriber, stenographer	Categorical unordered	0.0140123	0.47383	0.82927
22601_62123369	Job coding: travel agent, travel agency/booking/reservations clerk, tour organiser	Categorical unordered	0.0373675	0.464142	0.82927
22601_81392781	Job coding: other assembler, routine operative	Categorical unordered	0.073069	0.468728	0.82927
22601_91392721	Job coding: other work in this industry: factory hand, mate, assistant, handler, loader, finisher	Categorical unordered	0.0691494	0.465038	0.82927
22601_92253391	Job coding: bar staff, cellarman (public house)	Categorical unordered	-0.0305486	0.467077	0.82927
22612_2	Worked with materials containing asbestos: Often	Categorical unordered	-0.0204203	0.486924	0.82927
22615_2	Workplace had a lot of diesel exhaust: Often	Categorical unordered	-0.012598	0.482057	0.82927
22617_1225	Job SOC coding: Leisure and sports managers	Categorical unordered	0.0388958	0.473207	0.82927
22617_2113	Job SOC coding: Physicists, geologists and meteorologists	Categorical unordered	-0.027571	0.463667	0.82927
22617_2319	Job SOC coding: Teaching professionals n.e.c.	Categorical unordered	-0.018535	0.468104	0.82927
22617_2423	Job SOC coding: Management consultants, actuaries, economists and statisticians	Categorical unordered	0.0220674	0.483455	0.82927
22617_2432	Job SOC coding: Town planners	Categorical unordered	0.0503615	0.461076	0.82927
22617_2451	Job SOC coding: Librarians	Categorical unordered	-0.0211957	0.46733	0.82927
22617_3311	Job SOC coding: NCOs and other ranks	Categorical unordered	-0.0168975	0.459952	0.82927
22617_3422	Job SOC coding: Product, clothing and related designers	Categorical unordered	0.0475822	0.475292	0.82927
22617_4217	Job SOC coding: Typists	Categorical unordered	0.0140395	0.469631	0.82927
22617_5111	Job SOC coding: Farmers	Categorical unordered	-0.0565338	0.475038	0.82927
22617_5244	Job SOC coding: TV, video and audio engineers	Categorical unordered	-0.0464675	0.486359	0.82927
22617_5245	Job SOC coding: Computer engineers, installation and maintenance	Categorical unordered	-0.0363593	0.462306	0.82927
22617_6232	Job SOC coding: Caretakers	Categorical unordered	0.0444775	0.462435	0.82927
22617_9133	Job SOC coding: Printing machine minders and assistants	Categorical unordered	-0.0670635	0.467496	0.82927
22619_0	Breathing problems responsible for leaving job: No	Categorical unordered	-0.0100992	0.4828	0.82927
22644_raw	Consecutive night shifts during mixed shift periods	Continuous raw	0.015673	0.484003	0.82927
24010_raw	Inverse distance to the nearest road	Continuous raw	9.39658e-05	0.460776	0.82927
25039_raw	Median T2star in accumbens (right)	Continuous raw	0.0280488	0.486079	0.82927
25132_raw	Mean MD in posterior thalamic radiation on FA skeleton (right)	Continuous raw	-2.0255e-07	0.476831	0.82927
25184_raw	Mean MO in external capsule on FA skeleton (right)	Continuous raw	0.000277362	0.483497	0.82927
25187_raw	Mean MO in cingulum cingulate gyrus on FA skeleton (left)	Continuous raw	-0.000227134	0.480161	0.82927
25194_raw	Mean MO in superior fronto-occipital fasciculus on FA skeleton (right)	Continuous raw	-0.000525534	0.482663	0.82927
25195_raw	Mean MO in superior fronto-occipital fasciculus on FA skeleton (left)	Continuous raw	-0.000656918	0.472578	0.82927
25200_raw	Mean L1 in middle cerebellar peduncle on FA skeleton	Continuous raw	-2.01167e-07	0.484801	0.82927
25204_raw	Mean L1 in splenium of corpus callosum on FA skeleton	Continuous raw	2.39452e-07	0.479527	0.82927
25239_raw	Mean L1 in fornix cres+stria terminalis on FA skeleton (left)	Continuous raw	-3.21028e-07	0.47617	0.82927
25242_raw	Mean L1 in superior fronto-occipital fasciculus on FA skeleton (right)	Continuous raw	3.35566e-07	0.480191	0.82927
25277_raw	Mean L2 in posterior thalamic radiation on FA skeleton (left)	Continuous raw	-2.44107e-07	0.464223	0.82927
25315_raw	Mean L3 in posterior limb of internal capsule on FA skeleton (left)	Continuous raw	-1.09135e-07	0.469975	0.82927
25320_raw	Mean L3 in superior corona radiata on FA skeleton (right)	Continuous raw	-1.53599e-07	0.482044	0.82927
25323_raw	Mean L3 in posterior corona radiata on FA skeleton (left)	Continuous raw	-2.27752e-07	0.479859	0.82927
25342_raw	Mean L3 in tapetum on FA skeleton (right)	Continuous raw	-6.27864e-07	0.466134	0.82927
25346_raw	Mean ICVF in genu of corpus callosum on FA skeleton	Continuous raw	0.00018253	0.458363	0.82927
25361_raw	Mean ICVF in anterior limb of internal capsule on FA skeleton (left)	Continuous raw	0.000135591	0.482029	0.82927
25390_raw	Mean ICVF in tapetum on FA skeleton (right)	Continuous raw	0.000274137	0.484644	0.82927
25399_raw	Mean OD in corticospinal tract on FA skeleton (left)	Continuous raw	-0.000122145	0.46667	0.82927
25408_raw	Mean OD in anterior limb of internal capsule on FA skeleton (right)	Continuous raw	-5.80823e-05	0.458377	0.82927
25477_raw	Mean ISOVF in cingulum hippocampus on FA skeleton (left)	Continuous raw	7.12045e-05	0.457154	0.82927
25559_raw	Weighted-mean MO in tract medial lemniscus (left)	Continuous raw	0.000189651	0.473913	0.82927
25607_raw	Weighted-mean L2 in tract forceps minor	Continuous raw	-1.54941e-07	0.479282	0.82927
25610_raw	Weighted-mean L2 in tract inferior longitudinal fasciculus (left)	Continuous raw	-1.66103e-07	0.463181	0.82927
25614_raw	Weighted-mean L2 in tract medial lemniscus (right)	Continuous raw	2.08927e-07	0.474149	0.82927
25641_raw	Weighted-mean L3 in tract medial lemniscus (right)	Continuous raw	1.98399e-07	0.468359	0.82927
25676_raw	Weighted-mean ICVF in tract uncinate fasciculus (right)	Continuous raw	0.000123821	0.481243	0.82927
25681_raw	Weighted-mean OD in tract cingulate gyrus part of cingulum (left)	Continuous raw	7.67108e-05	0.467516	0.82927
25844_raw	Volume of grey matter in Cuneal Cortex (left)	Continuous raw	-1.65821	0.4691	0.82927
25874_raw	Volume of grey matter in Supracalcarine Cortex (left)	Continuous raw	-0.487872	0.475596	0.82927
25895_raw	Volume of grey matter in V Cerebellum (left)	Continuous raw	-1.52457	0.476192	0.82927
26429_raw	Employment score (Scotland)	Continuous raw	0.0311837	0.480845	0.82927
30050_raw	Mean corpuscular haemoglobin	Continuous raw	-0.0021992	0.471361	0.82927
3616	Chest pain due to walking ceases when standing still	Categorical unordered	0.0134096	0.470011	0.82927
40006_C320	Type of cancer: ICD10: C32.0 Glottis	Categorical unordered	0.0608227	0.461203	0.82927
40006_C900	Type of cancer: ICD10: C90.0 Multiple myeloma	Categorical unordered	0.0328512	0.485647	0.82927
41203_4149	Diagnoses - main ICD9: 4149 Chronic ischaemic heart disease, unspecified	Categorical unordered	0.0683496	0.480205	0.82927
41203_5693	Diagnoses - main ICD9: 5693 Haemorrhage of rectum and anus	Categorical unordered	0.056812	0.480819	0.82927
41203_5990	Diagnoses - main ICD9: 5990 Urinary tract infection, site not specified	Categorical unordered	0.0605654	0.474578	0.82927
41203_7099	Diagnoses - main ICD9: 7099 Unspecified disorders of skin and subcutaneous tissue	Categorical unordered	-0.0622906	0.485139	0.82927
41203_7221	Diagnoses - main ICD9: 7221 Displacement of thoracic or lumbar intervertebral disc without myelopathy	Categorical unordered	0.0696319	0.468882	0.82927
4462	Average monthly intake of other alcoholic drinks	Categorical ordered	-0.0218032	0.482597	0.82927
5325_2	Ever had refractive laser eye surgery: Right eye only	Categorical unordered	0.0549257	0.466682	0.82927
5983_raw	ECG, heart rate	Continuous raw	-0.0387702	0.480212	0.82927
6070_7	OCT measured (right): Not performed - other reason	Categorical unordered	0.0160243	0.469573	0.82927
6072_1	OCT measured (left): Measurable	Categorical unordered	0.009196	0.46067	0.82927
6140_4	Heating type(s) in home: Portable gas or paraffin heaters	Categorical unordered	-0.0415858	0.465106	0.82927
6142_5	Current employment status: Unemployed	Categorical unordered	-0.00990512	0.472946	0.82927
6143_3	Transport type for commuting to job workplace: Public transport	Categorical unordered	0.00416245	0.472935	0.82927
6147_6	Reason for glasses/contact lenses: For a 'lazy' eye or an eye with poor vision since childhood (called 'amblyopia')	Categorical unordered	0.013765	0.466767	0.82927
6151_2	Fractured bone site(s): Leg	Categorical unordered	0.0158013	0.459434	0.82927
6155_2	Vitamin and mineral supplements: Vitamin B	Categorical unordered	-0.00608821	0.478695	0.82927
6160_4	Leisure/social activities: Adult education class	Categorical unordered	-0.00478316	0.47236	0.82927
680_5	Own or rent accommodation lived in: Pay part rent and part mortgage (shared ownership)	Categorical unordered	0.0238664	0.484333	0.82927
20002_1504	Non-cancer illness code, self-reported: anal fissure	Categorical unordered	-0.0530597	0.488155	0.829288
20090_379	Type of fat/oil used in cooking: Low fat dairy spread	Categorical unordered	0.0311161	0.487895	0.829288
20110_3	Illnesses of mother: Lung cancer	Categorical unordered	-0.00618074	0.489199	0.829288
20126_4	Bipolar and major depression status: Probable Recurrent major depression (moderate)	Categorical unordered	-0.00737926	0.48858	0.829288
22601_35333259	Job coding: insurance underwriter, insurance inspector, insurance account handler	Categorical unordered	-0.0362784	0.489103	0.829288
22617_1111	Job SOC coding: Senior officials in national government	Categorical unordered	-0.0244983	0.487916	0.829288
25119_raw	Mean MD in cerebral peduncle on FA skeleton (left)	Continuous raw	-1.29317e-07	0.48907	0.829288
25233_raw	Mean L1 in external capsule on FA skeleton (left)	Continuous raw	1.76251e-07	0.487459	0.829288
826	Job involves shift work	Categorical ordered	0.00425581	0.488655	0.829288
20002_1425	Non-cancer illness code, self-reported: cerebral aneurysm	Categorical unordered	0.0451557	0.490301	0.830379
6140_1	Heating type(s) in home: Gas central heating	Categorical unordered	-0.00755317	0.490245	0.830379
1418_3	Milk type used: Skimmed	Categorical unordered	0.00292386	0.490783	0.830418
25069_raw	Mean FA in superior cerebellar peduncle on FA skeleton (left)	Continuous raw	-0.00011001	0.490697	0.830418
20488	Physically abused by family as a child	Categorical ordered	0.00530053	0.491176	0.830693
1279	Exposure to tobacco smoke outside home	Categorical ordered	0.00323034	0.495808	0.830843
20002_1065	Non-cancer illness code, self-reported: hypertension	Categorical unordered	-0.00275697	0.493335	0.830843
20002_1077	Non-cancer illness code, self-reported: heart arrhythmia	Categorical unordered	-0.015659	0.494339	0.830843
20002_1381	Non-cancer illness code, self-reported: systemic lupus erythematosis/sle	Categorical unordered	-0.0342857	0.499426	0.830843
20002_1434	Non-cancer illness code, self-reported: other neurological problem	Categorical unordered	0.0179987	0.4966	0.830843
20003_1140878226	Treatment/medication code: diprobase cream	Categorical unordered	0.0286293	0.500523	0.830843
20003_1140879406	Treatment/medication code: ranitidine	Categorical unordered	-0.00920255	0.492563	0.830843
20003_1140882394	Treatment/medication code: paracetamol + codeine	Categorical unordered	-0.0400657	0.500293	0.830843
20003_1140923346	Treatment/medication code: co-codamol	Categorical unordered	0.00773802	0.496099	0.830843
20003_1140928274	Treatment/medication code: ropinirole	Categorical unordered	-0.0437139	0.499918	0.830843
20003_1141180392	Treatment/medication code: cefalexin	Categorical unordered	-0.0493906	0.496136	0.830843
20003_2038459704	Treatment/medication code: carbamazepine	Categorical unordered	-0.0296133	0.498473	0.830843
20084_473	Vitamin and/or mineral supplement use: Glucosamine/chondroitin	Categorical unordered	-0.00870852	0.49522	0.830843
20084_475	Vitamin and/or mineral supplement use: Vitamin A	Categorical unordered	-0.0315478	0.492505	0.830843
20498	Felt very upset when reminded of stressful experience in past month	Categorical ordered	-0.00413134	0.496569	0.830843
22601_21233041	Job coding: electrical engineer, generating engineer, power engineer, power transmission engineer	Categorical unordered	0.0314702	0.498986	0.830843
22601_21323059	Job coding: software professional, analyst-programmer, computer programmer, software analyst or engineer, systems designer or programmer	Categorical unordered	-0.012151	0.496395	0.830843
22601_23293029	Job coding: university research fellow or assistant/associate	Categorical unordered	0.0261333	0.49809	0.830843
22601_32143084	Job coding: medical radiographer, x-ray operator, sonographer	Categorical unordered	-0.0581581	0.497376	0.830843
22601_35623246	Job coding: personnel or industrial relations officer, recruitment consultant	Categorical unordered	-0.0305005	0.491793	0.830843
22610_0	Workplace full of chemical or other fumes: Rarely/never	Categorical unordered	-0.0101842	0.497379	0.830843
22617_6212	Job SOC coding: Travel agents	Categorical unordered	0.0343625	0.499073	0.830843
25126_raw	Mean MD in anterior corona radiata on FA skeleton (right)	Continuous raw	1.6472e-07	0.497829	0.830843
25188_raw	Mean MO in cingulum hippocampus on FA skeleton (right)	Continuous raw	-0.000354751	0.494093	0.830843
25208_raw	Mean L1 in medial lemniscus on FA skeleton (right)	Continuous raw	3.03526e-07	0.498289	0.830843
25286_raw	Mean L2 in fornix cres+stria terminalis on FA skeleton (right)	Continuous raw	2.73029e-07	0.494193	0.830843
25343_raw	Mean L3 in tapetum on FA skeleton (left)	Continuous raw	-5.6917e-07	0.499966	0.830843
25366_raw	Mean ICVF in anterior corona radiata on FA skeleton (right)	Continuous raw	0.000178226	0.498933	0.830843
25397_raw	Mean OD in fornix on FA skeleton	Continuous raw	0.000607227	0.495869	0.830843
25432_raw	Mean OD in superior longitudinal fasciculus on FA skeleton (right)	Continuous raw	6.55813e-05	0.496428	0.830843
25661_raw	Weighted-mean ICVF in tract forceps minor	Continuous raw	0.000153024	0.493154	0.830843
25861_raw	Volume of grey matter in Occipital Fusiform Gyrus (right)	Continuous raw	-2.2849	0.492928	0.830843
30060_raw	Mean corpuscular haemoglobin concentration	Continuous raw	0.00119996	0.500144	0.830843
3637	Frequency of other exercises in last 4 weeks	Categorical ordered	0.00301229	0.495329	0.830843
40006_C01	Type of cancer: ICD10: C01 Malignant neoplasm of base of tongue	Categorical unordered	-0.0648891	0.499801	0.830843
40006_D046	Type of cancer: ICD10: D04.6 Skin of upper limb, including shoulder	Categorical unordered	0.0538463	0.492474	0.830843
40008_raw	Age at cancer diagnosis	Continuous raw	-0.0216034	0.500681	0.830843
50_raw	Standing height	Continuous raw	0.00723499	0.497307	0.830843
5182_1	Both eyes present: Yes	Categorical unordered	0.0676338	0.498517	0.830843
6140_5	Heating type(s) in home: Solid fuel central heating	Categorical unordered	0.0253665	0.500346	0.830843
981	Duration walking for pleasure	Categorical ordered	-0.00247809	0.491792	0.830843
102700	Starchy food consumers	Categorical unordered	0.00692486	0.502625	0.830921
20003_1140868170	Treatment/medication code: prochlorperazine	Categorical unordered	0.0306967	0.502425	0.830921
20003_1140874866	Treatment/medication code: carbimazole	Categorical unordered	0.0407768	0.503012	0.830921
20003_1140909874	Treatment/medication code: vitamin b6 preparation	Categorical unordered	0.0337787	0.501614	0.830921
21025	Frequency of discomfort/pain in abdomen in last 3 months	Categorical ordered	0.00350378	0.503409	0.830921
22601_12253173	Job coding: manager of theatre, cinema, museum	Categorical unordered	0.0480607	0.503417	0.830921
22617_9251	Job SOC coding: Shelf fillers	Categorical unordered	-0.0329238	0.503484	0.830921
25008_raw	Volume of white matter	Continuous raw	-198.72	0.50138	0.830921
40006_C349	Type of cancer: ICD10: C34.9 Bronchus or lung, unspecified	Categorical unordered	0.0318606	0.501619	0.830921
41248_7000	Destinations on discharge from hospital (recoded): Nursing, residential care, group home	Categorical unordered	0.0583032	0.502525	0.830921
5116_raw	3mm cylindrical power (right)	Continuous raw	-0.00150902	0.503112	0.830921
6152_8	Blood clot, DVT, bronchitis, emphysema, asthma, rhinitis, eczema, allergy diagnosed by doctor: Asthma	Categorical unordered	0.00358593	0.502733	0.830921
41248_8002	Destinations on discharge from hospital (recoded): Other hospital: Non-NHS	Categorical unordered	-0.0219793	0.504166	0.831667
20003_1140873476	Treatment/medication code: tetralysal 300 capsule	Categorical unordered	-0.0583787	0.50463	0.831675
22609_1	Workplace very dusty: Sometimes	Categorical unordered	-0.00480269	0.504554	0.831675
102830	Soft cheese intake	Categorical ordered	0.0154162	0.505469	0.831689
20002_1563	Non-cancer illness code, self-reported: urticaria	Categorical unordered	0.0459072	0.506587	0.831689
20002_1570	Non-cancer illness code, self-reported: rubella / german measles	Categorical unordered	-0.0332934	0.507332	0.831689
20003_1140875486	Treatment/medication code: colchicine	Categorical unordered	-0.050619	0.507234	0.831689
20003_1141177526	Treatment/medication code: esomeprazole	Categorical unordered	0.0197318	0.506172	0.831689
20515	Recent trouble relaxing	Categorical ordered	0.00437142	0.506562	0.831689
22601_21123022	Job coding: biochemist, medical laboratory scientific officer	Categorical unordered	-0.032234	0.505875	0.831689
22617_1113	Job SOC coding: Senior officials in local government	Categorical unordered	-0.0190692	0.507398	0.831689
25222_raw	Mean L1 in anterior corona radiata on FA skeleton (right)	Continuous raw	1.8784e-07	0.506976	0.831689
25871_raw	Volume of grey matter in Heschl's Gyrus (includes H1 and H2) (right)	Continuous raw	-0.736982	0.506241	0.831689
40001_C189	Underlying (primary) cause of death: ICD10: C18.9 Colon, unspecified	Categorical unordered	-0.0389401	0.507194	0.831689
6138_1	Qualifications: College or University degree	Categorical unordered	0.00246134	0.507116	0.831689
20002_1190	Non-cancer illness code, self-reported: peritonitis	Categorical unordered	-0.0190846	0.511272	0.832337
20003_1140875632	Treatment/medication code: movelat gel	Categorical unordered	0.062076	0.511737	0.832337
20442	Lifetime number of depressed periods	Categorical ordered	0.00583389	0.508771	0.832337
20514	Recent lack of interest or pleasure in doing things	Categorical ordered	-0.00498543	0.513076	0.832337
2237	Plays computer games	Categorical ordered	0.00275963	0.510871	0.832337
22601_12253140	Job coding: sports centre manager, riding school owner, sports ground manager, baths manager	Categorical unordered	0.06376	0.512444	0.832337
22601_41133206	Job coding: local government administrative officer or assistant or clerk	Categorical unordered	0.0101069	0.50983	0.832337
22617_1131	Job SOC coding: Financial managers and chartered secretaries	Categorical unordered	-0.0423877	0.510357	0.832337
22617_4135	Job SOC coding: Library assistants/clerks	Categorical unordered	0.0246453	0.511764	0.832337
25088_raw	Mean FA in external capsule on FA skeleton (right)	Continuous raw	8.90391e-05	0.51293	0.832337
25218_raw	Mean L1 in posterior limb of internal capsule on FA skeleton (right)	Continuous raw	1.88069e-07	0.510317	0.832337
25238_raw	Mean L1 in fornix cres+stria terminalis on FA skeleton (right)	Continuous raw	2.85617e-07	0.511858	0.832337
25522_raw	Weighted-mean MD in tract parahippocampal part of cingulum (right)	Continuous raw	-2.76486e-07	0.510739	0.832337
25578_raw	Weighted-mean L1 in tract corticospinal tract (right)	Continuous raw	1.91635e-07	0.509576	0.832337
25784_raw	Volume of grey matter in Insular Cortex (left)	Continuous raw	2.41305	0.51011	0.832337
30220_raw	Basophill percentage	Continuous raw	-0.000663779	0.513085	0.832337
30610_raw	Alkaline phosphatase	Continuous raw	-0.0288624	0.513041	0.832337
3773	Knee pain for 3+ months	Categorical unordered	-0.00595035	0.512619	0.832337
40001_C349	Underlying (primary) cause of death: ICD10: C34.9 Bronchus or lung, unspecified	Categorical unordered	0.0188806	0.508247	0.832337
40006_D010	Type of cancer: ICD10: D01.0 Colon	Categorical unordered	0.0569924	0.51289	0.832337
40006_D414	Type of cancer: ICD10: D41.4 Bladder	Categorical unordered	-0.0255901	0.511002	0.832337
41205_E9689	Diagnoses - secondary ICD9: E9689 Assault by unspecified means	Categorical unordered	0.0664732	0.512893	0.832337
767_raw	Length of working week for main job	Continuous raw	0.0170577	0.509099	0.832337
5855_3	Which eye(s) affected by astigmatism: Both eyes	Categorical unordered	-0.0148193	0.514637	0.834479
20003_1140878186	Treatment/medication code: liquifilm tears 1.4% eye drops	Categorical unordered	0.0567096	0.516377	0.835183
25163_raw	Mean MO in inferior cerebellar peduncle on FA skeleton (left)	Continuous raw	-0.000356655	0.51721	0.835183
25201_raw	Mean L1 in pontine crossing tract on FA skeleton	Continuous raw	-4.02655e-07	0.516483	0.835183
25398_raw	Mean OD in corticospinal tract on FA skeleton (right)	Continuous raw	-0.000122718	0.517021	0.835183
25565_raw	Weighted-mean MO in tract superior thalamic radiation (left)	Continuous raw	0.000223757	0.51698	0.835183
25781_raw	Total volume of white matter hyperintensities (from T1 and T2_FLAIR images)	Continuous raw	24.2463	0.517421	0.835183
26430_raw	Health score (Scotland)	Continuous raw	0.00346556	0.51761	0.835183
3436_raw	Age started smoking in current smokers	Continuous raw	-0.0232711	0.515744	0.835183
40006_C920	Type of cancer: ICD10: C92.0 Acute myeloid leukaemia	Categorical unordered	0.0448754	0.516021	0.835183
40006_D047	Type of cancer: ICD10: D04.7 Skin of lower limb, including hip	Categorical unordered	0.0351314	0.515479	0.835183
5263_raw	Intra-ocular pressure, Goldmann-correlated (left)	Continuous raw	0.00902845	0.51619	0.835183
4407	Average monthly red wine intake	Categorical ordered	0.00841991	0.517965	0.835383
20524	Sexual interference by partner or ex-partner without consent as an adult	Categorical ordered	0.00856462	0.518362	0.835651
22601_31323061	Job coding: it user support technician, help desk or helpline operator (computing), support technician (computing), systems support officer	Categorical unordered	-0.0251003	0.518983	0.835908
30710_raw	C-reactive protein	Continuous raw	0.0047007	0.518939	0.835908
100003_raw	Protein	Continuous raw	-0.0416134	0.519388	0.836186
22601_11313221	Job coding: financial services manager, chartered secretary, banker, merchant or investment banker, finance director, tax manager	Categorical unordered	-0.0416436	0.5199	0.836638
20003_1140926922	Treatment/medication code: antihistamine 60mg tablet	Categorical unordered	-0.0414472	0.520787	0.837694
26410_raw	Index of Multiple Deprivation (England)	Continuous raw	-0.0156432	0.52115	0.837905
25021_raw	Volume of amygdala (left)	Continuous raw	-0.909747	0.521539	0.838157
20002_1154	Non-cancer illness code, self-reported: irritable bowel syndrome	Categorical unordered	0.00719209	0.521961	0.838435
41203_V540	Diagnoses - main ICD9: V540 Aftercare - removal fracture place/other int. fixation device	Categorical unordered	-0.0619108	0.522175	0.838435
22617_2127	Job SOC coding: Production and process engineers	Categorical unordered	0.0302251	0.523117	0.83902
25525_raw	Weighted-mean MD in tract forceps major	Continuous raw	2.20576e-07	0.522985	0.83902
41203_4139	Diagnoses - main ICD9: 4139 Angina pectoris	Categorical unordered	0.0636256	0.523467	0.83902
5264_raw	Corneal hysteresis (left)	Continuous raw	0.00551733	0.523383	0.83902
100023_raw	Starch	Continuous raw	-0.0735973	0.524594	0.83971
23005_raw	ZEBRA antigen for Epstein-Barr Virus	Continuous raw	15.0817	0.52441	0.83971
4196_raw	Pulse wave peak to peak time	Continuous raw	0.139427	0.524481	0.83971
100024_raw	Calcium	Continuous raw	-0.631092	0.526171	0.84051
20002_1408	Non-cancer illness code, self-reported: alcohol dependency	Categorical unordered	0.0275869	0.529356	0.84051
20003_1140851812	Treatment/medication code: gtn 400micrograms spray	Categorical unordered	-0.0226051	0.525982	0.84051
20003_1140871188	Treatment/medication code: etodolac	Categorical unordered	-0.0396796	0.525418	0.84051
20003_1140873474	Treatment/medication code: lymecycline	Categorical unordered	-0.0493821	0.528754	0.84051
20003_1141168108	Treatment/medication code: isotard 25xl m/r tablet	Categorical unordered	0.0542565	0.527363	0.84051
20422	More irritable than usual during worst period of anxiety	Categorical unordered	-0.00793075	0.527605	0.84051
20462	Distress caused by unusual or psychotic experiences	Categorical ordered	0.0156804	0.528447	0.84051
20510	Recent feelings of depression	Categorical ordered	0.00452758	0.528291	0.84051
22601_41123205	Job coding: civil service administrative officer or assistant or clerk, tax collector, prison service clerk, law courts clerk	Categorical unordered	-0.0104622	0.526619	0.84051
22616_0	Breathing problems during period of job: No	Categorical unordered	-0.0165967	0.528131	0.84051
22617_3112	Job SOC coding: Electrical/electronics technicians	Categorical unordered	0.0210107	0.527998	0.84051
25001_raw	Volume of peripheral cortical grey matter (normalised for head size)	Continuous raw	-118.718	0.528019	0.84051
25241_raw	Mean L1 in superior longitudinal fasciculus on FA skeleton (left)	Continuous raw	1.5049e-07	0.528376	0.84051
25526_raw	Weighted-mean MD in tract forceps minor	Continuous raw	-1.35522e-07	0.526797	0.84051
25768_raw	90th percentile of z-statistic (in group-defined amygdala activation mask) for faces-shapes contrast	Continuous raw	0.00416185	0.529297	0.84051
3160_raw	Weight, manual entry	Continuous raw	0.13329	0.529433	0.84051
5324_0	Ever had cataract surgery: No	Categorical unordered	0.0205638	0.526225	0.84051
6144_3	Never eat eggs, dairy, wheat, sugar: Wheat products	Categorical unordered	-0.00666961	0.529508	0.84051
20412	Frequency of needing morning drink of alcohol after heavy drinking session in last year	Categorical ordered	0.035366	0.52978	0.840572
25523_raw	Weighted-mean MD in tract corticospinal tract (left)	Continuous raw	1.19282e-07	0.530164	0.840813
100005_raw	Carbohydrate	Continuous raw	-0.141355	0.532414	0.841245
1418_1	Milk type used: Full cream	Categorical unordered	-0.00439519	0.531332	0.841245
20003_1140852948	Treatment/medication code: calcium+vitamin d 500units tablet	Categorical unordered	-0.0161459	0.531639	0.841245
20003_1140888552	Treatment/medication code: enalapril	Categorical unordered	-0.0122203	0.531055	0.841245
20095_2	Size of white wine glass drunk: medium (175ml)	Categorical unordered	-0.0109403	0.531482	0.841245
22601_51122486	Job coding: nurseryman, market gardener, horticulturist	Categorical unordered	0.0515286	0.532932	0.841245
22617_3319	Job SOC coding: Protective service associate professionals n.e.c.	Categorical unordered	0.0546715	0.533219	0.841245
22617_5231	Job SOC coding: Motor mechanics, auto engineers	Categorical unordered	-0.0232235	0.531027	0.841245
25448_raw	Mean ISOVF in medial lemniscus on FA skeleton (right)	Continuous raw	0.000120511	0.533227	0.841245
25732_raw	Discrepancy between T1 brain image and standard-space brain template (nonlinearly-aligned)	Continuous raw	-0.000103954	0.532047	0.841245
25823_raw	Volume of grey matter in Angular Gyrus (right)	Continuous raw	-3.9964	0.532577	0.841245
40012_3	Behaviour of cancer tumour: Malignant, primary site	Categorical unordered	0.00299487	0.532163	0.841245
20002_1412	Non-cancer illness code, self-reported: bronchitis	Categorical unordered	-0.0123654	0.533701	0.841627
20544_16	Mental health problems ever diagnosed by a professional: Anorexia nervosa	Categorical unordered	-0.0243628	0.535097	0.843093
22506_112	Tobacco smoking: Occasionally	Categorical unordered	-0.0172323	0.535065	0.843093
6141_7	How are people in household related to participant: Other related	Categorical unordered	-0.0142414	0.535524	0.843397
103020	Beef intake	Categorical ordered	-0.00720896	0.538216	0.843685
103120	Fat removed from meat	Categorical unordered	-0.0205223	0.541241	0.843685
1428_2	Spread type: Flora Pro-Active/Benecol	Categorical unordered	0.0141702	0.54054	0.843685
20001_99999	Cancer code, self-reported: unclassifiable	Categorical unordered	0.0315656	0.539929	0.843685
20002_1249	Non-cancer illness code, self-reported: cranial nerve problem/palsy	Categorical unordered	-0.0419838	0.541754	0.843685
20002_1528	Non-cancer illness code, self-reported: macular degeneration	Categorical unordered	-0.0448318	0.539919	0.843685
20002_1538	Non-cancer illness code, self-reported: arthritis (nos)	Categorical unordered	-0.0120516	0.537689	0.843685
20003_1140866236	Treatment/medication code: spironolactone	Categorical unordered	-0.0251354	0.537394	0.843685
20003_1140882694	Treatment/medication code: betnovate cream	Categorical unordered	-0.0176004	0.540969	0.843685
20003_1140910698	Treatment/medication code: oil of peppermint	Categorical unordered	-0.0580031	0.541795	0.843685
20003_1140929012	Treatment/medication code: pantoprazole	Categorical unordered	-0.0249543	0.536799	0.843685
20517	Trouble falling or staying asleep, or sleeping too much	Categorical ordered	0.00349633	0.54009	0.843685
22601_11113200	Job coding: senior official in central government including members of the senior civil service and the equivalent in the diplomatic service, mps, meps	Categorical unordered	-0.0216716	0.541493	0.843685
22601_42133423	Job coding: school secretary, clerical assistant, school registry assistant	Categorical unordered	-0.023195	0.539908	0.843685
22601_92332985	Job coding: house cleaner, domestic, chambermaid, charlady	Categorical unordered	-0.0499125	0.537433	0.843685
22617_2211	Job SOC coding: Medical practitioners	Categorical unordered	-0.016121	0.542004	0.843685
22617_3232	Job SOC coding: Housing and welfare officers	Categorical unordered	-0.0278326	0.541886	0.843685
22617_5112	Job SOC coding: Horticultural trades	Categorical unordered	0.0507868	0.538447	0.843685
25312_raw	Mean L3 in anterior limb of internal capsule on FA skeleton (right)	Continuous raw	1.36347e-07	0.537914	0.843685
25536_raw	Weighted-mean MD in tract superior longitudinal fasciculus (left)	Continuous raw	1.18803e-07	0.538525	0.843685
25553_raw	Weighted-mean MO in tract forceps minor	Continuous raw	-0.000143654	0.536713	0.843685
3466	Time from waking to first cigarette	Categorical ordered	0.00717315	0.539139	0.843685
41203_5650	Diagnoses - main ICD9: 5650 Anal fissure	Categorical unordered	-0.0555094	0.541991	0.843685
5256_raw	Corneal hysteresis (right)	Continuous raw	-0.00491849	0.53643	0.843685
6020_31	Completion status of test: Participant wanted to stop early	Categorical unordered	-0.0276929	0.537978	0.843685
6148_1	Eye problems/disorders: Diabetes related eye disease	Categorical unordered	-0.0134503	0.540812	0.843685
6162_3	Types of transport used (excluding work): Public transport	Categorical unordered	-0.00233468	0.538995	0.843685
20002_1657	Non-cancer illness code, self-reported: septicaemia / sepsis	Categorical unordered	0.0414514	0.544705	0.844012
20003_1140865716	Treatment/medication code: senna	Categorical unordered	0.0241739	0.542565	0.844012
20003_1141168122	Treatment/medication code: solpadol capsule	Categorical unordered	0.0442348	0.544797	0.844012
20403	Amount of alcohol drunk on a typical drinking day	Categorical ordered	-0.00362373	0.545013	0.844012
20505	Recent easy annoyance or irritability	Categorical ordered	0.00405902	0.543677	0.844012
21043	Least number of times bowels opened per week	Categorical ordered	-0.00323034	0.543505	0.844012
22601_62142638	Job coding: air travel assistant, cabin/flight attendant, air hostess, air purser, air steward, cabin crew; passenger services agent; check-in staff	Categorical unordered	0.0411059	0.542956	0.844012
22617_9225	Job SOC coding: Bar staff	Categorical unordered	-0.0252665	0.544221	0.844012
25144_raw	Mean MD in superior longitudinal fasciculus on FA skeleton (right)	Continuous raw	1.221e-07	0.545013	0.844012
25157_raw	Mean MO in fornix on FA skeleton	Continuous raw	-0.000423482	0.543214	0.844012
25191_raw	Mean MO in fornix cres+stria terminalis on FA skeleton (left)	Continuous raw	-0.000367184	0.544951	0.844012
25832_raw	Volume of grey matter in Juxtapositional Lobule Cortex (formerly Supplementary Motor Cortex) (left)	Continuous raw	1.96748	0.543282	0.844012
12683_raw	End systolic pressure during PWA	Continuous raw	-0.063663	0.545258	0.84403
100002_raw	Energy	Continuous raw	-4.00025	0.54779	0.844155
1588	Average weekly beer plus cider intake	Categorical ordered	-0.00251665	0.552776	0.844155
20002_1080	Non-cancer illness code, self-reported: pericardial problem	Categorical unordered	0.0443796	0.548544	0.844155
20002_1656	Non-cancer illness code, self-reported: fracture toe	Categorical unordered	-0.0395072	0.549422	0.844155
20003_1140865786	Treatment/medication code: bisacodyl	Categorical unordered	-0.0527847	0.551479	0.844155
20003_1141157178	Treatment/medication code: senna product	Categorical unordered	-0.0557039	0.550916	0.844155
20003_1141167940	Treatment/medication code: maxalt 5mg tablet	Categorical unordered	-0.0434711	0.552135	0.844155
20084_471	Vitamin and/or mineral supplement use: Multivitamin with multimineral	Categorical unordered	0.0115118	0.552806	0.844155
20089_461	Type of meals eaten: Takeaway meals	Categorical unordered	0.0137553	0.551624	0.844155
20090_363	Type of fat/oil used in cooking: Unknown fat butter	Categorical unordered	-0.0447966	0.549538	0.844155
20413	Frequency of inability to cease drinking in last year	Categorical ordered	0.0074947	0.549188	0.844155
20438	Duration of worst depression	Categorical ordered	-0.00427538	0.546637	0.844155
22506_113	Tobacco smoking: Ex-smoker	Categorical unordered	-0.00429932	0.546372	0.844155
22601_24342600	Job coding: river/water surveyor, surveyor and estimator, topographer, property surveyor	Categorical unordered	0.0528889	0.552277	0.844155
22614_2	Worked with pesticides: Often	Categorical unordered	0.026763	0.549886	0.844155
22617_1234	Job SOC coding: Shopkeepers and wholesale/retail dealers	Categorical unordered	0.0162583	0.546058	0.844155
22617_3532	Job SOC coding: Brokers	Categorical unordered	0.023551	0.551097	0.844155
22630_1	Day shifts worked: Shift pattern was worked for whole of job	Categorical unordered	-0.00920355	0.548858	0.844155
25256_raw	Mean L2 in medial lemniscus on FA skeleton (right)	Continuous raw	-1.7308e-07	0.550798	0.844155
25296_raw	Mean L3 in middle cerebellar peduncle on FA skeleton	Continuous raw	-1.08772e-07	0.545849	0.844155
25357_raw	Mean ICVF in superior cerebellar peduncle on FA skeleton (left)	Continuous raw	8.88524e-05	0.550756	0.844155
25535_raw	Weighted-mean MD in tract posterior thalamic radiation (right)	Continuous raw	1.63572e-07	0.547814	0.844155
25630_raw	Weighted-mean L3 in tract parahippocampal part of cingulum (right)	Continuous raw	-2.65121e-07	0.552755	0.844155
25841_raw	Volume of grey matter in Cingulate Gyrus, posterior division (right)	Continuous raw	2.55143	0.550805	0.844155
25894_raw	Volume of grey matter in I-IV Cerebellum (right)	Continuous raw	-1.04793	0.549043	0.844155
2634	Duration of heavy DIY	Categorical ordered	-0.00281632	0.551914	0.844155
40001_C259	Underlying (primary) cause of death: ICD10: C25.9 Pancreas, unspecified	Categorical unordered	-0.0263696	0.545768	0.844155
40001_C80	Underlying (primary) cause of death: ICD10: C80 Malignant neoplasm without specification of site	Categorical unordered	0.0454182	0.54934	0.844155
40001_C920	Underlying (primary) cause of death: ICD10: C92.0 Acute myeloid leukaemia	Categorical unordered	0.048252	0.550763	0.844155
41248_7001	Destinations on discharge from hospital (recoded): Nursing, residential care, group home: NHS	Categorical unordered	0.0249616	0.548076	0.844155
4285_raw	Time to complete test	Continuous raw	-0.97303	0.551676	0.844155
5251	6mm index of best keratometry results (right)	Categorical ordered	0.00468186	0.548508	0.844155
22601_81212774	Job coding: machine operator, processor, foreman	Categorical unordered	-0.0464961	0.553577	0.844975
20002_1655	Non-cancer illness code, self-reported: fracture metatarsal	Categorical unordered	0.0532765	0.555353	0.845348
20003_1141200564	Treatment/medication code: duloxetine	Categorical unordered	0.0342377	0.554117	0.845348
20117_1	Alcohol drinker status: Previous	Categorical unordered	-0.00550267	0.554521	0.845348
22601_54142880	Job coding: tailor, dressmaker, milliner	Categorical unordered	-0.0474917	0.555046	0.845348
25733_raw	Amount of warping applied to non-linearly align T1 brain image to standard-space	Continuous raw	7.73684e-05	0.555457	0.845348
25740_raw	Discrepancy between tfMRI brain image and T1 brain image	Continuous raw	-0.000231072	0.554645	0.845348
40001_C19	Underlying (primary) cause of death: ICD10: C19 Malignant neoplasm of rectosigmoid junction	Categorical unordered	0.0453147	0.554846	0.845348
25032_raw	Median T2star in pallidum (left)	Continuous raw	0.0130543	0.556425	0.846465
20002_1279	Non-cancer illness code, self-reported: eye trauma	Categorical unordered	-0.0259865	0.557104	0.846524
22601_81492548	Job coding: building site foreman or supervisor	Categorical unordered	-0.0562316	0.557003	0.846524
22617_1151	Job SOC coding: Financial institution managers	Categorical unordered	-0.0165294	0.558054	0.846524
22617_8213	Job SOC coding: Bus and coach drivers	Categorical unordered	0.0281097	0.558904	0.846524
25248_raw	Mean L2 in middle cerebellar peduncle on FA skeleton	Continuous raw	-1.21244e-07	0.559037	0.846524
25355_raw	Mean ICVF in inferior cerebellar peduncle on FA skeleton (left)	Continuous raw	0.000105087	0.558201	0.846524
25412_raw	Mean OD in retrolenticular part of internal capsule on FA skeleton (right)	Continuous raw	5.35125e-05	0.558628	0.846524
4241_raw	Signal-to-noise-ratio (SNR) of triplet (right)	Continuous raw	-0.00314437	0.5578	0.846524
6148_3	Eye problems/disorders: Injury or trauma resulting in loss of vision	Categorical unordered	-0.0130231	0.557983	0.846524
6148_6	Eye problems/disorders: Other serious eye condition	Categorical unordered	0.00758832	0.558559	0.846524
6149_4	Mouth/teeth dental problems: Loose teeth	Categorical unordered	-0.00513421	0.557778	0.846524
20090_354	Type of fat/oil used in cooking: Sunflower oil	Categorical unordered	-0.00812653	0.559694	0.847163
22640_1	Mixture of day and night shifts worked: Shift pattern was worked for whole of job	Categorical unordered	0.00742649	0.559983	0.847246
22617_4136	Job SOC coding: Database assistants/clerks	Categorical unordered	0.0237102	0.56071	0.847992
25584_raw	Weighted-mean L1 in tract inferior longitudinal fasciculus (right)	Continuous raw	-1.42192e-07	0.56099	0.848061
20003_1140852756	Treatment/medication code: vitamin a	Categorical unordered	-0.0524649	0.564294	0.848094
20440	Impact on normal roles during worst period of depression	Categorical ordered	-0.00419524	0.561681	0.848094
21065	Family history of IBS	Categorical unordered	-0.00483545	0.562374	0.848094
22601_51112476	Job coding: farmer, farming contractor, herd manager, smallholder, bailiff	Categorical unordered	-0.0462376	0.564107	0.848094
22617_5242	Job SOC coding: Telecommunications engineers	Categorical unordered	-0.029819	0.562989	0.848094
22650_9	Night shifts worked: This type of shift pattern was not worked during job	Categorical unordered	0.0199569	0.561771	0.848094
25034_raw	Median T2star in hippocampus (left)	Continuous raw	0.0143933	0.562726	0.848094
25350_raw	Mean ICVF in corticospinal tract on FA skeleton (right)	Continuous raw	0.000158591	0.56372	0.848094
25405_raw	Mean OD in superior cerebellar peduncle on FA skeleton (left)	Continuous raw	3.59382e-05	0.563562	0.848094
25506_raw	Weighted-mean FA in tract medial lemniscus (right)	Continuous raw	8.99786e-05	0.56373	0.848094
25797_raw	Volume of grey matter in Temporal Pole (right)	Continuous raw	3.8547	0.562336	0.848094
25908_raw	Volume of grey matter in VIIb Cerebellum (right)	Continuous raw	2.2658	0.564195	0.848094
4244_raw	Mean signal-to-noise ratio (SNR), (right)	Continuous raw	9.03666	0.561375	0.848094
5507	Leg pain on walking : action taken	Categorical ordered	-0.00711752	0.563665	0.848094
100014_raw	Folate	Continuous raw	-0.160335	0.573272	0.8486
100920_2106	Type milk consumed: soya without calcium	Categorical unordered	-0.0225223	0.57256	0.8486
104920	Time spent doing light physical activity	Categorical ordered	-0.00466418	0.574928	0.8486
1060	Time spent outdoors in winter	Categorical ordered	-0.00215003	0.578193	0.8486
1120	Weekly usage of mobile phone in last 3 months	Categorical ordered	0.0018758	0.578634	0.8486
1210	Snoring	Categorical unordered	-0.0021322	0.56743	0.8486
1707_1	Handedness (chirality/laterality): Right-handed	Categorical unordered	0.00308069	0.567516	0.8486
1920	Mood swings	Categorical unordered	0.00196353	0.573996	0.8486
20002_1165	Non-cancer illness code, self-reported: pancreatitis	Categorical unordered	-0.0210442	0.57099	0.8486
20002_1386	Non-cancer illness code, self-reported: allergy or anaphylactic reaction to drug	Categorical unordered	-0.0101352	0.574177	0.8486
20002_1562	Non-cancer illness code, self-reported: food intolerance	Categorical unordered	-0.0472563	0.576718	0.8486
20002_1648	Non-cancer illness code, self-reported: fracture neck of femur / hip	Categorical unordered	-0.0369471	0.579175	0.8486
20003_1140861778	Treatment/medication code: dipyridamole	Categorical unordered	-0.0222961	0.578823	0.8486
20003_1140865634	Treatment/medication code: omeprazole	Categorical unordered	0.00414706	0.570016	0.8486
20003_1140871052	Treatment/medication code: calcium carbonate+cholecalciferol 1.25g/5micrograms tablet	Categorical unordered	-0.0475363	0.571646	0.8486
20003_1140874930	Treatment/medication code: prednisolone	Categorical unordered	0.0128908	0.578272	0.8486
20003_1140879778	Treatment/medication code: doxazosin	Categorical unordered	0.00919917	0.570275	0.8486
20003_1140888362	Treatment/medication code: pyridoxine preparation	Categorical unordered	-0.056362	0.573875	0.8486
20003_1140888688	Treatment/medication code: betahistine	Categorical unordered	-0.0180102	0.566871	0.8486
20003_1140923276	Treatment/medication code: co-amilozide	Categorical unordered	-0.0403264	0.569153	0.8486
20003_1141146508	Treatment/medication code: nasacort 55micrograms aqueous nasal spray	Categorical unordered	0.0459681	0.567198	0.8486
20003_1141146612	Treatment/medication code: calceos chewable tablet	Categorical unordered	-0.0411625	0.574415	0.8486
20003_1141164828	Treatment/medication code: adcal-d3 1.5g/10micrograms chewable tablet	Categorical unordered	-0.0118236	0.571546	0.8486
20003_1189	Treatment/medication code: co-enzyme q10/ubiquinone/bio-quinone/coenzyme q10	Categorical unordered	-0.0163523	0.577176	0.8486
20090_357	Type of fat/oil used in cooking: Other oil	Categorical unordered	-0.0244842	0.578459	0.8486
20173	FI5 : family relationship calculation	Categorical unordered	0.00383715	0.57738	0.8486
20479	Ever thought that life not worth living	Categorical ordered	-0.00368888	0.565417	0.8486
20551_3	Substance of prescription or over-the-counter medication addiction: Something else	Categorical unordered	0.0386114	0.580173	0.8486
22408_raw	Abdominal subcutaneous adipose tissue volume (ASAT)	Continuous raw	-0.019485	0.580512	0.8486
22601_32153081	Job coding: chiropodist, podiatrist	Categorical unordered	0.0513053	0.571636	0.8486
22601_33113434	Job coding: non-commissioned officers or other rank of armed forces	Categorical unordered	-0.0131138	0.571833	0.8486
22601_35323258	Job coding: broker, financial/insurance broker, foreign exchange dealer, ship/marine broker, stockbroker, commodity trader	Categorical unordered	-0.026348	0.575297	0.8486
22601_62133370	Job coding: travel/tour guide	Categorical unordered	0.0422704	0.580554	0.8486
22601_81322815	Job coding: assembler, machine operator, foreman	Categorical unordered	-0.0390292	0.573266	0.8486
22608_1	Workplace very hot: Sometimes	Categorical unordered	0.00382041	0.580269	0.8486
22617_2452	Job SOC coding: Archivists and curators	Categorical unordered	0.0335578	0.578887	0.8486
22617_3214	Job SOC coding: Medical radiographers	Categorical unordered	-0.0474833	0.57665	0.8486
22617_3215	Job SOC coding: Chiropodists	Categorical unordered	0.0504792	0.576078	0.8486
22617_6213	Job SOC coding: Travel and tour guides	Categorical unordered	0.0406466	0.577307	0.8486
22675_raw	Maximum carotid IMT (intima-medial thickness) at 150 degrees	Continuous raw	0.502177	0.580075	0.8486
23062	T. gondii seropositivity for Toxoplasma gondii	Categorical unordered	0.0154611	0.580026	0.8486
24507_raw	Natural environment percentage, buffer 300m	Continuous raw	-0.0240824	0.577487	0.8486
25137_raw	Mean MD in external capsule on FA skeleton (left)	Continuous raw	1.22073e-07	0.575929	0.8486
25223_raw	Mean L1 in anterior corona radiata on FA skeleton (left)	Continuous raw	1.57764e-07	0.575496	0.8486
25259_raw	Mean L2 in inferior cerebellar peduncle on FA skeleton (left)	Continuous raw	1.52746e-07	0.579968	0.8486
25313_raw	Mean L3 in anterior limb of internal capsule on FA skeleton (left)	Continuous raw	1.29648e-07	0.565431	0.8486
25329_raw	Mean L3 in external capsule on FA skeleton (left)	Continuous raw	1.26699e-07	0.578901	0.8486
25335_raw	Mean L3 in fornix cres+stria terminalis on FA skeleton (left)	Continuous raw	2.09142e-07	0.568866	0.8486
25451_raw	Mean ISOVF in inferior cerebellar peduncle on FA skeleton (left)	Continuous raw	7.65096e-05	0.571491	0.8486
25516_raw	Weighted-mean MD in tract acoustic radiation (right)	Continuous raw	-1.37613e-07	0.578883	0.8486
25556_raw	Weighted-mean MO in tract inferior longitudinal fasciculus (left)	Continuous raw	-0.000121686	0.580582	0.8486
25656_raw	Weighted-mean ICVF in tract parahippocampal part of cingulum (left)	Continuous raw	9.91476e-05	0.566613	0.8486
25810_raw	Volume of grey matter in Inferior Temporal Gyrus, posterior division (left)	Continuous raw	-2.51237	0.568279	0.8486
25870_raw	Volume of grey matter in Heschl's Gyrus (includes H1 and H2) (left)	Continuous raw	-0.817516	0.574135	0.8486
25883_raw	Volume of grey matter in Putamen (right)	Continuous raw	-1.52438	0.567854	0.8486
25890_raw	Volume of grey matter in Ventral Striatum (left)	Continuous raw	-0.349239	0.575829	0.8486
26413_raw	Health score (England)	Continuous raw	-0.00083985	0.578927	0.8486
40001_C439	Underlying (primary) cause of death: ICD10: C43.9 Malignant melanoma of skin, unspecified	Categorical unordered	0.0468905	0.57215	0.8486
40006_C250	Type of cancer: ICD10: C25.0 Head of pancreas	Categorical unordered	0.0385391	0.574226	0.8486
40006_D043	Type of cancer: ICD10: D04.3 Skin of other and unspecified parts of face	Categorical unordered	-0.0375296	0.579417	0.8486
4012_raw	Age deep-vein thrombosis (DVT, blood clot in leg) diagnosed	Continuous raw	-0.0842157	0.578353	0.8486
41203_2149	Diagnoses - main ICD9: 2149 Lipoma	Categorical unordered	-0.042722	0.565707	0.8486
41203_5533	Diagnoses - main ICD9: 5533 Diaphragmatic hernia, without mention of obstruction or gangrene	Categorical unordered	0.0565491	0.572676	0.8486
41203_7062	Diagnoses - main ICD9: 7062 Sebaceous cyst	Categorical unordered	-0.025948	0.564922	0.8486
41248_3001	Destinations on discharge from hospital (recoded): High security psychiatric hospital: NHS	Categorical unordered	-0.0346491	0.579188	0.8486
41248_7002	Destinations on discharge from hospital (recoded): Nursing, residential care, group home: Local Authoritory	Categorical unordered	-0.0313669	0.574203	0.8486
6158_1	Why reduced smoking: Illness or ill health	Categorical unordered	0.0157695	0.574841	0.8486
6159_100	Pain type(s) experienced in last month: None of the above	Categorical unordered	0.00194052	0.576881	0.8486
20002_1479	Non-cancer illness code, self-reported: rheumatic fever	Categorical unordered	-0.0175789	0.58083	0.848619
25508_raw	Weighted-mean FA in tract posterior thalamic radiation (right)	Continuous raw	-7.59021e-05	0.581253	0.848894
20003_1141146234	Treatment/medication code: atorvastatin	Categorical unordered	-0.00556358	0.581568	0.848984
25263_raw	Mean L2 in cerebral peduncle on FA skeleton (left)	Continuous raw	-1.1e-07	0.5818	0.848984
25691_raw	Weighted-mean OD in tract inferior longitudinal fasciculus (left)	Continuous raw	3.2167e-05	0.582018	0.848984
20002_1372	Non-cancer illness code, self-reported: vasculitis	Categorical unordered	0.0475924	0.583408	0.849238
20111_9	Illnesses of siblings: Diabetes	Categorical unordered	-0.00385959	0.582588	0.849238
25437_raw	Mean OD in uncinate fasciculus on FA skeleton (left)	Continuous raw	7.97111e-05	0.583486	0.849238
25682_raw	Weighted-mean OD in tract cingulate gyrus part of cingulum (right)	Continuous raw	-6.52035e-05	0.582722	0.849238
6146_2	Attendance/disability/mobility allowance: Disability living allowance	Categorical unordered	-0.00463228	0.583103	0.849238
6162_4	Types of transport used (excluding work): Cycle	Categorical unordered	0.00363673	0.583601	0.849238
20001_1017	Cancer code, self-reported: oesophageal cancer	Categorical unordered	-0.0447344	0.584204	0.849773
20416	Frequency of consuming six or more units of alcohol	Categorical ordered	-0.0032615	0.584743	0.850216
20001_1022	Cancer code, self-reported: colon cancer/sigmoid cancer	Categorical unordered	0.0160721	0.58498	0.850219
22601_31113033	Job coding: laboratory technician, scientific assistant, cytology screener; hospital, medical or health technician	Categorical unordered	-0.0121265	0.585567	0.85073
20511	Recent poor appetite or overeating	Categorical ordered	0.00423039	0.587883	0.851832
21061	Degree bothered by trouble sleeping in the last 3 months	Categorical ordered	0.00292387	0.58762	0.851832
23066	JCV seropositivity for Human Polyomavirus JCV	Categorical unordered	-0.0135445	0.587029	0.851832
25282_raw	Mean L2 in cingulum cingulate gyrus on FA skeleton (right)	Continuous raw	1.23694e-07	0.587126	0.851832
25458_raw	Mean ISOVF in posterior limb of internal capsule on FA skeleton (right)	Continuous raw	5.95301e-05	0.587329	0.851832
5100_raw	3mm weak meridian angle (right)	Continuous raw	0.120955	0.587974	0.851832
6164_100	Types of physical activity in last 4 weeks: None of the above	Categorical unordered	-0.00396103	0.587585	0.851832
25863_raw	Volume of grey matter in Frontal Operculum Cortex (right)	Continuous raw	0.743311	0.588665	0.852492
20550_3	Activities undertaken to treat anxiety: Other therapeutic activities such as mindfulness, yoga or art classes	Categorical unordered	0.00758817	0.589567	0.853449
25499_raw	Weighted-mean FA in tract forceps minor	Continuous raw	7.01912e-05	0.589797	0.853449
22601_31122951	Job coding: electrical/electronics technician	Categorical unordered	0.0290848	0.590324	0.85387
22617_2132	Job SOC coding: Software professionals	Categorical unordered	-0.00949567	0.590598	0.853924
20003_1141146198	Treatment/medication code: xalatan 0.005% eye drops	Categorical unordered	0.0171864	0.591401	0.854744
1468_4	Cereal type: Muesli	Categorical unordered	0.00247118	0.594303	0.854866
20002_1072	Non-cancer illness code, self-reported: essential hypertension	Categorical unordered	0.0134158	0.594744	0.854866
20002_1194	Non-cancer illness code, self-reported: renal failure not requiring dialysis	Categorical unordered	0.0329852	0.593691	0.854866
20002_1466	Non-cancer illness code, self-reported: gout	Categorical unordered	0.00770679	0.593081	0.854866
20002_1651	Non-cancer illness code, self-reported: fracture lower leg / ankle	Categorical unordered	0.0143896	0.592282	0.854866
20003_1140911638	Treatment/medication code: kelp+garlic product	Categorical unordered	0.0397572	0.59236	0.854866
20090_355	Type of fat/oil used in cooking: Vegetable oil	Categorical unordered	-0.00906181	0.595266	0.854866
20147	Errors before selecting correct item in numeric path (trail #1)	Categorical ordered	-0.00803572	0.592798	0.854866
22601_11323222	Job coding: sales or marketing manager/director, export/import manager, business development manager, advertising/commercial manager	Categorical unordered	0.011881	0.592552	0.854866
22601_23133421	Job coding: school inspector, education inspector	Categorical unordered	0.0351064	0.594755	0.854866
22601_54922904	Job coding: furniture maker/fitter, cabinet maker	Categorical unordered	-0.0424352	0.59516	0.854866
22617_3113	Job SOC coding: Engineering technicians	Categorical unordered	-0.0170178	0.593957	0.854866
22617_5414	Job SOC coding: Tailors and dressmakers	Categorical unordered	-0.0429921	0.591787	0.854866
25098_raw	Mean FA in superior fronto-occipital fasciculus on FA skeleton (right)	Continuous raw	-0.000136526	0.593655	0.854866
25287_raw	Mean L2 in fornix cres+stria terminalis on FA skeleton (left)	Continuous raw	2.16138e-07	0.593834	0.854866
4935	FI1 : numeric addition test	Categorical unordered	-0.00807509	0.594832	0.854866
1478	Salt added to food	Categorical ordered	-0.0017512	0.596581	0.855734
22611_2	Workplace had a lot of cigarette smoke from other people smoking: Often	Categorical unordered	-0.0048637	0.596547	0.855734
40001_J189	Underlying (primary) cause of death: ICD10: J18.9 Pneumonia, unspecified	Categorical unordered	0.0480986	0.59612	0.855734
25905_raw	Volume of grey matter in Crus II Cerebellum (right)	Continuous raw	3.45328	0.596839	0.855765
1011	Frequency of light DIY in last 4 weeks	Categorical ordered	-0.00226795	0.597392	0.85588
25881_raw	Volume of grey matter in Caudate (right)	Continuous raw	2.31901	0.597202	0.85588
20003_1140871462	Treatment/medication code: naproxen	Categorical unordered	-0.0112104	0.597906	0.856259
22601_23213026	Job coding: scientific researcher, scientific officer, medical research associate, experimental officer	Categorical unordered	-0.0158632	0.59813	0.856259
100010	Portion size	Categorical ordered	0.0054317	0.63112	0.85716
100015_raw	Vitamin C	Continuous raw	-0.134606	0.610508	0.85716
1001	Duration of strenuous sports	Categorical ordered	0.00484577	0.618127	0.85716
103060	Poultry intake	Categorical ordered	0.00526364	0.624226	0.85716
104900	Time spent doing vigorous physical activity	Categorical ordered	-0.00416013	0.629625	0.85716
12675_raw	Diastolic brachial blood pressure during PWA	Continuous raw	-0.031738	0.630015	0.85716
1697	Comparative height size at age 10	Categorical ordered	-0.00161324	0.62344	0.85716
1737	Childhood sunburn occasions	Categorical ordered	0.00199131	0.602116	0.85716
20001_1020	Cancer code, self-reported: large bowel cancer/colorectal cancer	Categorical unordered	-0.0224954	0.623163	0.85716
20001_1023	Cancer code, self-reported: rectal cancer	Categorical unordered	0.0316995	0.613697	0.85716
20002_1125	Non-cancer illness code, self-reported: pleurisy	Categorical unordered	0.015017	0.611967	0.85716
20002_1250	Non-cancer illness code, self-reported: bell's palsy/facial nerve palsy	Categorical unordered	0.0272206	0.622728	0.85716
20002_1430	Non-cancer illness code, self-reported: hypopituitarism	Categorical unordered	-0.0444931	0.629792	0.85716
20002_1469	Non-cancer illness code, self-reported: post-traumatic stress disorder	Categorical unordered	-0.0313527	0.627933	0.85716
20002_1471	Non-cancer illness code, self-reported: atrial fibrillation	Categorical unordered	-0.00929664	0.631279	0.85716
20002_1529	Non-cancer illness code, self-reported: dry eyes	Categorical unordered	-0.0231764	0.611201	0.85716
20002_1535	Non-cancer illness code, self-reported: scoliosis	Categorical unordered	-0.0319247	0.632075	0.85716
20002_1654	Non-cancer illness code, self-reported: fracture foot	Categorical unordered	-0.0345327	0.613844	0.85716
20003_1140856342	Treatment/medication code: syndol tablet	Categorical unordered	0.0314845	0.609305	0.85716
20003_1140860802	Treatment/medication code: coversyl 2mg tablet	Categorical unordered	0.0452787	0.620694	0.85716
20003_1140861166	Treatment/medication code: dilzem sr 60mg long acting m/r capsule	Categorical unordered	0.0401557	0.626307	0.85716
20003_1140861276	Treatment/medication code: lacidipine	Categorical unordered	0.0255942	0.629623	0.85716
20003_1140866026	Treatment/medication code: creon e/c granules in capsule	Categorical unordered	-0.0381594	0.608685	0.85716
20003_1140868364	Treatment/medication code: prednisone	Categorical unordered	0.0343972	0.628927	0.85716
20003_1140881472	Treatment/medication code: lacri-lube eye ointment	Categorical unordered	0.023603	0.608433	0.85716
20003_1140916682	Treatment/medication code: evening primrose oil	Categorical unordered	-0.00684223	0.618852	0.85716
20003_1140916980	Treatment/medication code: zantac 75 tablet	Categorical unordered	-0.0385272	0.607711	0.85716
20003_1140928916	Treatment/medication code: olanzapine	Categorical unordered	0.0257526	0.621	0.85716
20003_1141156846	Treatment/medication code: amias 2mg tablet	Categorical unordered	0.0272321	0.601785	0.85716
20003_1141164872	Treatment/medication code: sinemet-62.5 tablet	Categorical unordered	-0.0507959	0.611523	0.85716
20003_1141184726	Treatment/medication code: xalacom 0.005%/0.5% eye drops	Categorical unordered	-0.0384635	0.599994	0.85716
20003_1141193346	Treatment/medication code: olmetec 10mg tablet	Categorical unordered	0.0357505	0.617183	0.85716
20003_1141194224	Treatment/medication code: allergy relief antihistamine 4mg tablet	Categorical unordered	-0.0417943	0.617868	0.85716
20022_raw	Birth weight	Continuous raw	-0.000736928	0.615186	0.85716
20079_2	Day-of-week questionnaire completion requested: Tuesday	Categorical unordered	-0.00638637	0.606118	0.85716
20084_469	Vitamin and/or mineral supplement use: Multivitamin with iron	Categorical unordered	0.0142312	0.620642	0.85716
20084_470	Vitamin and/or mineral supplement use: Multivitamin with calcium	Categorical unordered	0.0294886	0.618626	0.85716
20084_474	Vitamin and/or mineral supplement use: Evening primrose	Categorical unordered	-0.0109968	0.615985	0.85716
20089_463	Type of meals eaten: Bought sandwiches	Categorical unordered	-0.0078822	0.620985	0.85716
20090_370	Type of fat/oil used in cooking: Unknown olive spread	Categorical unordered	-0.0386196	0.624519	0.85716
20090_380	Type of fat/oil used in cooking: Normal fat dairy spread	Categorical unordered	0.0227427	0.619008	0.85716
20107_6	Illnesses of father: Chronic bronchitis/emphysema	Categorical unordered	-0.00284957	0.62058	0.85716
20110_4	Illnesses of mother: Bowel cancer	Categorical unordered	0.00407021	0.611215	0.85716
20112_101	Illnesses of adopted father: None of the above (group 2)	Categorical unordered	-0.023958	0.612869	0.85716
20112_6	Illnesses of adopted father: Chronic bronchitis/emphysema	Categorical unordered	-0.0271317	0.624065	0.85716
20114_1	Illnesses of adopted siblings: Heart disease	Categorical unordered	0.0378695	0.631834	0.85716
20246_0	Trail making completion status: Completed	Categorical unordered	0.00504663	0.616449	0.85716
20492	Longest period of mania or irritability	Categorical ordered	0.00553402	0.626656	0.85716
20502	Ever had period extreme irritability	Categorical unordered	-0.0033414	0.632235	0.85716
20548_8	Manifestations of mania or irritability: I was more confident than usual	Categorical unordered	-0.00935811	0.605858	0.85716
20551_1	Substance of prescription or over-the-counter medication addiction: A sedative, benzodiazepine or sleeping tablet	Categorical unordered	0.0253441	0.604144	0.85716
21067	Long-term/recurrent antibiotics as child or teenager	Categorical unordered	0.00432319	0.614657	0.85716
22409_raw	Total thigh muscle volume	Continuous raw	-0.00836551	0.614961	0.85716
22502	Cough on most days	Categorical unordered	0.00502186	0.610619	0.85716
22506_114	Tobacco smoking: Never smoked	Categorical unordered	0.0033545	0.631351	0.85716
22601_11212692	Job coding: production, works or maintenance manager	Categorical unordered	0.0219342	0.606494	0.85716
22601_12243390	Job coding: publican or manager of licensed premises, licensee, wine bar manager	Categorical unordered	-0.0249598	0.629022	0.85716
22601_21113020	Job coding: chemist (analytic, developmental, industrial, research)	Categorical unordered	0.0166113	0.600665	0.85716
22601_21272684	Job coding: production and process engineer	Categorical unordered	-0.0474362	0.620579	0.85716
22601_22113066	Job coding: medical doctor, general practitioner, hospital consultant	Categorical unordered	-0.0140132	0.600462	0.85716
22601_24413202	Job coding: civil service senior manager outside the senior civil service (former grades 6 and 7)	Categorical unordered	-0.0145855	0.607434	0.85716
22601_35353268	Job coding: taxation accountant or adviser or consultant or practitioner	Categorical unordered	0.0319985	0.613219	0.85716
22601_35363269	Job coding: import agent, export agent, shipping agent	Categorical unordered	-0.0415326	0.626153	0.85716
22601_35443245	Job coding: estate agent, auctioneer, land agent, letting agent	Categorical unordered	-0.0310691	0.615701	0.85716
22601_41313317	Job coding: filing clerk, records assistant/clerk, technical clerk, lottery clerk, courts administrator, checker, census enumerator, progress/document controller	Categorical unordered	0.0350244	0.605899	0.85716
22601_82132606	Job coding: bus or coach driver, minibus driver	Categorical unordered	0.0254521	0.616182	0.85716
22601_91493354	Job coding: stores/warehouse porter	Categorical unordered	0.043582	0.632308	0.85716
22601_92243389	Job coding: waiter, waitress, maitre d'hotel, sommelier, steward	Categorical unordered	-0.0227354	0.623688	0.85716
22610_2	Workplace full of chemical or other fumes: Often	Categorical unordered	0.00705487	0.612933	0.85716
22616_1	Breathing problems during period of job: Yes	Categorical unordered	-0.00633523	0.626783	0.85716
22617_1132	Job SOC coding: Marketing and sales managers	Categorical unordered	0.0114074	0.601613	0.85716
22617_1232	Job SOC coding: Garage managers and proprietors	Categorical unordered	-0.0353453	0.615684	0.85716
22617_2321	Job SOC coding: Scientific researchers	Categorical unordered	-0.0145889	0.624012	0.85716
22617_4113	Job SOC coding: Local government clerical officers and assistants	Categorical unordered	0.00758197	0.618098	0.85716
22617_6124	Job SOC coding: Educational assistants	Categorical unordered	0.0110132	0.613612	0.85716
22617_8121	Job SOC coding: Paper and wood machine operatives	Categorical unordered	-0.0374748	0.62848	0.85716
22617_9111	Job SOC coding: Farm workers	Categorical unordered	-0.0268012	0.609263	0.85716
22617_9139	Job SOC coding: Labourers in process and plant operations n.e.c.	Categorical unordered	-0.0160389	0.627084	0.85716
22617_9224	Job SOC coding: Waiters, waitresses	Categorical unordered	-0.0239593	0.602331	0.85716
23004_raw	EBNA-1 antigen for Epstein-Barr Virus	Continuous raw	18.6684	0.620407	0.85716
23008_raw	pp 52 antigen for Human Cytomegalovirus	Continuous raw	-20.2667	0.614384	0.85716
23015_raw	K8.1 antigen for Kaposi's Sarcoma-Associated Herpesvirus	Continuous raw	0.664703	0.625647	0.85716
23040_raw	VacA antigen for Helicobacter pylori	Continuous raw	-3.57023	0.622574	0.85716
23324_raw	Number of symbol digit matches made correctly	Continuous raw	0.0150764	0.618181	0.85716
2335	Chest pain or discomfort	Categorical unordered	0.00242748	0.607017	0.85716
24009	Traffic intensity on the nearest road	Categorical ordered	-0.0034972	0.625642	0.85716
24012_raw	Inverse distance to the nearest major road	Continuous raw	1.36305e-05	0.611637	0.85716
2463	Fractured/broken bones in last 5 years	Categorical unordered	-0.00287149	0.619787	0.85716
25029_raw	Median T2star in caudate (right)	Continuous raw	-0.0126025	0.621416	0.85716
25052_raw	Median BOLD effect (in group-defined amygdala activation mask) for faces-shapes contrast	Continuous raw	0.000361281	0.626806	0.85716
25136_raw	Mean MD in external capsule on FA skeleton (right)	Continuous raw	1.02215e-07	0.628176	0.85716
25158_raw	Mean MO in corticospinal tract on FA skeleton (right)	Continuous raw	0.000442558	0.610379	0.85716
25160_raw	Mean MO in medial lemniscus on FA skeleton (right)	Continuous raw	0.000179086	0.617253	0.85716
25179_raw	Mean MO in posterior corona radiata on FA skeleton (left)	Continuous raw	0.000253255	0.614298	0.85716
25206_raw	Mean L1 in corticospinal tract on FA skeleton (right)	Continuous raw	3.33405e-07	0.603764	0.85716
25227_raw	Mean L1 in posterior corona radiata on FA skeleton (left)	Continuous raw	1.83969e-07	0.622573	0.85716
25319_raw	Mean L3 in anterior corona radiata on FA skeleton (left)	Continuous raw	1.40608e-07	0.609933	0.85716
25324_raw	Mean L3 in posterior thalamic radiation on FA skeleton (right)	Continuous raw	-1.53523e-07	0.618953	0.85716
25337_raw	Mean L3 in superior longitudinal fasciculus on FA skeleton (left)	Continuous raw	-1.05317e-07	0.619601	0.85716
25363_raw	Mean ICVF in posterior limb of internal capsule on FA skeleton (left)	Continuous raw	7.95539e-05	0.606242	0.85716
25427_raw	Mean OD in cingulum cingulate gyrus on FA skeleton (left)	Continuous raw	4.14207e-05	0.619072	0.85716
25500_raw	Weighted-mean FA in tract inferior fronto-occipital fasciculus (left)	Continuous raw	7.62984e-05	0.600103	0.85716
25510_raw	Weighted-mean FA in tract superior longitudinal fasciculus (right)	Continuous raw	-6.18677e-05	0.623198	0.85716
25519_raw	Weighted-mean MD in tract cingulate gyrus part of cingulum (left)	Continuous raw	-9.72958e-08	0.617741	0.85716
25568_raw	Weighted-mean MO in tract uncinate fasciculus (right)	Continuous raw	0.000140079	0.602379	0.85716
25647_raw	Weighted-mean L3 in tract superior thalamic radiation (right)	Continuous raw	9.23907e-08	0.605596	0.85716
25659_raw	Weighted-mean ICVF in tract corticospinal tract (right)	Continuous raw	8.86703e-05	0.61252	0.85716
25672_raw	Weighted-mean ICVF in tract superior longitudinal fasciculus (right)	Continuous raw	0.000104067	0.6315	0.85716
25805_raw	Volume of grey matter in Middle Temporal Gyrus, posterior division (right)	Continuous raw	2.44536	0.616055	0.85716
25811_raw	Volume of grey matter in Inferior Temporal Gyrus, posterior division (right)	Continuous raw	2.2103	0.604108	0.85716
25812_raw	Volume of grey matter in Inferior Temporal Gyrus, temporooccipital part (left)	Continuous raw	-1.64078	0.632406	0.85716
25828_raw	Volume of grey matter in Intracalcarine Cortex (left)	Continuous raw	-1.77355	0.619511	0.85716
25859_raw	Volume of grey matter in Temporal Occipital Fusiform Cortex (right)	Continuous raw	-1.58647	0.629608	0.85716
25885_raw	Volume of grey matter in Pallidum (right)	Continuous raw	0.138068	0.604644	0.85716
25889_raw	Volume of grey matter in Amygdala (right)	Continuous raw	0.715387	0.616804	0.85716
25896_raw	Volume of grey matter in V Cerebellum (right)	Continuous raw	-1.08179	0.606362	0.85716
26421_raw	Education score (Wales)	Continuous raw	-0.0651696	0.626667	0.85716
26426_raw	Index of Multiple Deprivation (Wales)	Continuous raw	-0.0471356	0.631923	0.85716
2976_raw	Age diabetes diagnosed	Continuous raw	-0.0427852	0.609825	0.85716
40001_I619	Underlying (primary) cause of death: ICD10: I61.9 Intracerebral haemorrhage, unspecified	Categorical unordered	0.0460739	0.625276	0.85716
40001_J440	Underlying (primary) cause of death: ICD10: J44.0 Chronic obstructive pulmonary disease with acute lower respiratory infection	Categorical unordered	-0.0436141	0.610339	0.85716
40006_C155	Type of cancer: ICD10: C15.5 Lower third of oesophagus	Categorical unordered	0.0286339	0.612749	0.85716
40006_C509	Type of cancer: ICD10: C50.9 Breast, unspecified	Categorical unordered	0.00723845	0.624617	0.85716
40006_C64	Type of cancer: ICD10: C64 Malignant neoplasm of kidney, except renal pelvis	Categorical unordered	0.0169138	0.600361	0.85716
40006_D036	Type of cancer: ICD10: D03.6 Melanoma in situ of upper limb, including shoulder	Categorical unordered	0.0318817	0.627907	0.85716
4119_raw	Ankle spacing width (right)	Continuous raw	-0.00533707	0.623715	0.85716
41203_5409	Diagnoses - main ICD9: 5409 Acute appendicitis without mention of peritonitis	Categorical unordered	-0.0391049	0.606676	0.85716
41203_5509	Diagnoses - main ICD9: 5509 Inguinal hernia, without mention of obstruction or gangrene	Categorical unordered	-0.0302906	0.605092	0.85716
41215_0	Detention categories: Informal, not formally detained	Categorical unordered	-0.00334364	0.601045	0.85716
41248_6005	Destinations on discharge from hospital (recoded): Transfer within NHS provider: Medical specialty	Categorical unordered	0.0124542	0.626783	0.85716
41248_9001	Destinations on discharge from hospital (recoded): Hospice: Non-NHS	Categorical unordered	0.0216501	0.620126	0.85716
4283	Number of rounds of numeric memory test performed	Categorical ordered	-0.00495166	0.616525	0.85716
4526	Happiness	Categorical ordered	0.0029032	0.613232	0.85716
5115_raw	3mm cylindrical power angle (right)	Continuous raw	0.115015	0.606596	0.85716
5117_raw	6mm cylindrical power (right)	Continuous raw	-0.00123933	0.615324	0.85716
5183	Current eye infection	Categorical unordered	0.0173485	0.627338	0.85716
5779	FI11 : antonym	Categorical unordered	0.0100596	0.62431	0.85716
6070_1	OCT measured (right): Measurable	Categorical unordered	0.00664259	0.599598	0.85716
6140_3	Heating type(s) in home: Oil (kerosene) central heating	Categorical unordered	0.00943009	0.614255	0.85716
6145_6	Illness, injury, bereavement, stress in last 2 years: Financial difficulties	Categorical unordered	-0.00287529	0.60069	0.85716
6382_raw	Number of puzzles correct	Continuous raw	-0.0112662	0.600126	0.85716
699_raw	Length of time at current address	Continuous raw	0.0090323	0.63011	0.85716
25378_raw	Mean ICVF in cingulum cingulate gyrus on FA skeleton (right)	Continuous raw	0.00010449	0.633458	0.858265
25814_raw	Volume of grey matter in Postcentral Gyrus (left)	Continuous raw	4.06403	0.633734	0.858318
21068	Diagnosed with coeliac disease or gluten sensitivity	Categorical unordered	-0.00984668	0.634266	0.858717
680_6	Own or rent accommodation lived in: Live in accommodation rent free	Categorical unordered	-0.00991054	0.634738	0.859033
6138_6	Qualifications: Other professional qualifications eg: nursing, teaching	Categorical unordered	0.00178772	0.635456	0.859684
12673_raw	Heart rate during PWA	Continuous raw	-0.0284984	0.63621	0.859841
12681_raw	Augmentation index for PWA	Continuous raw	0.0230365	0.643296	0.859841
1289	Cooked vegetable intake	Categorical ordered	-0.00152755	0.642137	0.859841
1418_6	Milk type used: Never/rarely have milk	Categorical unordered	-0.00433526	0.65345	0.859841
1747_6	Hair colour (natural, before greying): Other	Categorical unordered	0.00711916	0.643468	0.859841
20002_1223	Non-cancer illness code, self-reported: type 2 diabetes	Categorical unordered	-0.00991247	0.645148	0.859841
20002_1265	Non-cancer illness code, self-reported: migraine	Categorical unordered	0.00463038	0.646497	0.859841
20002_1407	Non-cancer illness code, self-reported: burns	Categorical unordered	0.0254687	0.650221	0.859841
20002_1441	Non-cancer illness code, self-reported: malaria	Categorical unordered	0.0234041	0.636383	0.859841
20002_1523	Non-cancer illness code, self-reported: trigemminal neuralgia	Categorical unordered	0.0383287	0.651998	0.859841
20002_1677	Non-cancer illness code, self-reported: scarlet fever / scarlatina	Categorical unordered	0.0230241	0.644333	0.859841
20003_1140861806	Treatment/medication code: aspirin 75mg tablet	Categorical unordered	0.0103013	0.639718	0.859841
20003_1140862952	Treatment/medication code: mucodyne 375mg capsule	Categorical unordered	-0.0425963	0.649528	0.859841
20003_1140873480	Treatment/medication code: minocycline	Categorical unordered	0.0386618	0.644462	0.859841
20003_1140882498	Treatment/medication code: penicillin	Categorical unordered	0.0337241	0.642379	0.859841
20003_1140911642	Treatment/medication code: tacrolimus	Categorical unordered	0.0379823	0.642113	0.859841
20003_1140911682	Treatment/medication code: selenium ace tablet	Categorical unordered	0.0216016	0.639458	0.859841
20003_1141145668	Treatment/medication code: diovan 40mg capsule	Categorical unordered	-0.0255514	0.638893	0.859841
20003_1141153026	Treatment/medication code: lercanidipine	Categorical unordered	-0.016159	0.6434	0.859841
20003_1141180212	Treatment/medication code: escitalopram	Categorical unordered	-0.0186306	0.641579	0.859841
20003_1141192414	Treatment/medication code: crestor 10mg tablet	Categorical unordered	-0.0309158	0.644681	0.859841
20003_1141194386	Treatment/medication code: telfast 30 tablet	Categorical unordered	0.0289519	0.653627	0.859841
20003_1141195044	Treatment/medication code: hydroxycarbamide	Categorical unordered	0.0404361	0.638414	0.859841
20003_1203	Treatment/medication code: aloe vera product	Categorical unordered	-0.0249801	0.644517	0.859841
20084_468	Vitamin and/or mineral supplement use: Multivitamin	Categorical unordered	0.0081022	0.638573	0.859841
20111_5	Illnesses of siblings: Breast cancer	Categorical unordered	-0.00429466	0.648382	0.859841
20126_1	Bipolar and major depression status: Bipolar I Disorder	Categorical unordered	-0.0198003	0.653462	0.859841
20128	Number of fluid intelligence questions attempted within time limit	Categorical ordered	0.00282121	0.653099	0.859841
20171	FI4 : positional arithmetic	Categorical unordered	-0.00491585	0.65244	0.859841
20191_raw	Fluid intelligence score	Continuous raw	0.00306855	0.649217	0.859841
20246_3	Trail making completion status: Timed-out due to inactivity	Categorical unordered	-0.00645024	0.637892	0.859841
20248	Total errors traversing alphanumeric path (trail #2)	Categorical ordered	0.00492248	0.648036	0.859841
20507	Recent feelings of inadequacy	Categorical ordered	-0.00338904	0.653874	0.859841
20522	Been in a confiding relationship as an adult	Categorical ordered	-0.00262669	0.642343	0.859841
20554_5	Actions taken following self-harm: See own GP	Categorical unordered	-0.0135116	0.643661	0.859841
22601_11612669	Job coding: road transport/traffic manager, haulage contractor/manager, taxi/courier service manager, bus/coach station manager, removals manager, shipping manager	Categorical unordered	0.0273176	0.637019	0.859841
22601_42123280	Job coding: legal secretary, clerk, or aid clerk	Categorical unordered	-0.0224552	0.650982	0.859841
22601_91112478	Job coding: farmhand, farm labourer, herdsman, shepherd, dairyman, pigman	Categorical unordered	-0.0240062	0.650991	0.859841
22617_2111	Job SOC coding: Chemists	Categorical unordered	0.0142214	0.650848	0.859841
22617_2313	Job SOC coding: Education officers, school inspectors	Categorical unordered	-0.0144451	0.645693	0.859841
22617_3229	Job SOC coding: Therapists n.e.c.	Categorical unordered	-0.0159024	0.646901	0.859841
22617_4216	Job SOC coding: Receptionists	Categorical unordered	-0.0125484	0.65065	0.859841
22617_5499	Job SOC coding: Hand craft occupations n.e.c.	Categorical unordered	0.0446079	0.651222	0.859841
22672_raw	Maximum carotid IMT (intima-medial thickness) at 120 degrees	Continuous raw	0.414139	0.652867	0.859841
23012_raw	p101 k antigen for Human Herpesvirus-6	Continuous raw	-2.45401	0.645601	0.859841
23025_raw	HIV-1 env antigen for Human Immunodeficiency Virus	Continuous raw	-0.419057	0.653738	0.859841
23051	HSV-2 seropositivity for Herpes Simplex virus-2	Categorical unordered	0.0155293	0.648964	0.859841
25013_raw	Volume of caudate (left)	Continuous raw	1.0791	0.650828	0.859841
25040_raw	Median BOLD effect (in group-defined mask) for shapes activation	Continuous raw	-0.000973442	0.653003	0.859841
25079_raw	Mean FA in anterior corona radiata on FA skeleton (left)	Continuous raw	-7.81697e-05	0.652957	0.859841
25105_raw	Mean MD in pontine crossing tract on FA skeleton	Continuous raw	-2.27182e-07	0.650625	0.859841
25150_raw	Mean MD in tapetum on FA skeleton (right)	Continuous raw	-3.82869e-07	0.63777	0.859841
25151_raw	Mean MD in tapetum on FA skeleton (left)	Continuous raw	-3.68138e-07	0.651263	0.859841
25166_raw	Mean MO in cerebral peduncle on FA skeleton (right)	Continuous raw	-9.03343e-05	0.649875	0.859841
25172_raw	Mean MO in retrolenticular part of internal capsule on FA skeleton (right)	Continuous raw	0.000201938	0.639697	0.859841
25197_raw	Mean MO in uncinate fasciculus on FA skeleton (left)	Continuous raw	0.000259349	0.649488	0.859841
25198_raw	Mean MO in tapetum on FA skeleton (right)	Continuous raw	0.000245892	0.640975	0.859841
25264_raw	Mean L2 in anterior limb of internal capsule on FA skeleton (right)	Continuous raw	-1.06676e-07	0.653434	0.859841
25520_raw	Weighted-mean MD in tract cingulate gyrus part of cingulum (right)	Continuous raw	8.84531e-08	0.649837	0.859841
25692_raw	Weighted-mean OD in tract inferior longitudinal fasciculus (right)	Continuous raw	2.529e-05	0.649665	0.859841
25735_raw	Inverted contrast-to-noise ratio in T1	Continuous raw	-9.79238e-06	0.645851	0.859841
25791_raw	Volume of grey matter in Inferior Frontal Gyrus, pars triangularis (right)	Continuous raw	1.2986	0.653708	0.859841
25801_raw	Volume of grey matter in Superior Temporal Gyrus, posterior division (right)	Continuous raw	-1.40361	0.642985	0.859841
25858_raw	Volume of grey matter in Temporal Occipital Fusiform Cortex (left)	Continuous raw	1.23662	0.643672	0.859841
2664_3	Reason for reducing amount of alcohol drunk: Health precaution	Categorical unordered	0.00272518	0.648813	0.859841
2877_2	Type of tobacco previously smoked: Hand-rolled cigarettes	Categorical unordered	-0.00628366	0.652144	0.859841
30270_raw	Mean sphered cell volume	Continuous raw	-0.00416784	0.642516	0.859841
30750_raw	Glycated haemoglobin (HbA1c)	Continuous raw	-0.00492922	0.649757	0.859841
400_raw	Time to complete round	Continuous raw	0.0832239	0.640451	0.859841
41203_4556	Diagnoses - main ICD9: 4556 Unspecified haemorrhoids, without mention of complication	Categorical unordered	0.0285054	0.650954	0.859841
41203_4781	Diagnoses - main ICD9: 4781 Other diseases of nasal cavity and sinuses	Categorical unordered	-0.0348495	0.638066	0.859841
4260	Round of numeric memory test	Categorical ordered	-0.00449567	0.649704	0.859841
51_raw	Seated height	Continuous raw	0.00432603	0.65088	0.859841
5221	Index of best refractometry result (right)	Categorical ordered	-0.00315555	0.640026	0.859841
6139_2	Gas or solid-fuel cooking/heating: A gas fire that you use regularly in winter time	Categorical unordered	-0.00164664	0.637013	0.859841
6156_100	Manic/hyper symptoms: None of the above	Categorical unordered	0.00632562	0.651706	0.859841
6383_raw	Number of puzzles attempted	Continuous raw	-0.0105128	0.637344	0.859841
25062_raw	Mean FA in corticospinal tract on FA skeleton (right)	Continuous raw	9.92276e-05	0.654254	0.859983
25583_raw	Weighted-mean L1 in tract inferior longitudinal fasciculus (left)	Continuous raw	-1.16623e-07	0.654457	0.859983
100150	Drinking water intake	Categorical ordered	0.00350405	0.660075	0.860308
20002_1114	Non-cancer illness code, self-reported: bronchiectasis	Categorical unordered	0.0152901	0.661147	0.860308
20002_1202	Non-cancer illness code, self-reported: urinary frequency / incontinence	Categorical unordered	0.0129447	0.658213	0.860308
20002_1246	Non-cancer illness code, self-reported: encephalitis	Categorical unordered	-0.0304006	0.656813	0.860308
20002_1254	Non-cancer illness code, self-reported: peripheral nerve disorder	Categorical unordered	0.0326591	0.65671	0.860308
20003_1140862168	Treatment/medication code: bricanyl 250mcg inhaler	Categorical unordered	0.0158637	0.659593	0.860308
20003_1140867444	Treatment/medication code: risperidone	Categorical unordered	-0.0339942	0.656781	0.860308
20003_1140879424	Treatment/medication code: alverine	Categorical unordered	-0.0306156	0.660336	0.860308
20003_1141171152	Treatment/medication code: cardicor 1.25mg tablet	Categorical unordered	0.0250443	0.658188	0.860308
20090_367	Type of fat/oil used in cooking: Low fat olive spread for	Categorical unordered	-0.0134291	0.660499	0.860308
20111_6	Illnesses of siblings: Chronic bronchitis/emphysema	Categorical unordered	-0.00515698	0.660389	0.860308
20453	Ever taken cannabis	Categorical ordered	0.00325276	0.658868	0.860308
21076	Vomiting when IBS symptoms first began	Categorical unordered	0.0144591	0.658909	0.860308
22126	Doctor diagnosed hayfever or allergic rhinitis	Categorical unordered	-0.00357221	0.658254	0.860308
22333_raw	RR interval	Continuous raw	0.541096	0.660647	0.860308
22601_21123021	Job coding: biologist, botanist, entomologist, zoologist, ecologist, microbiologist/pathologist/virologist/geneticist (not medically qualified)	Categorical unordered	-0.0179944	0.656208	0.860308
22601_24343291	Job coding: chartered surveyor, building surveyor, land surveyor, mining/minerals surveyor, river/water surveyor, surveyor and estimator, topographer, property surveyor	Categorical unordered	-0.0268439	0.656376	0.860308
22601_35343267	Job coding: financial adviser/agent/consultant, investment analyst, mortgage consultant, financier, pension advisor	Categorical unordered	-0.0155076	0.661097	0.860308
22601_81312794	Job coding: assembler, machine operator, foreman	Categorical unordered	-0.0257178	0.655351	0.860308
22606_1	Workplace very noisy: Sometimes	Categorical unordered	-0.00305661	0.655924	0.860308
25207_raw	Mean L1 in corticospinal tract on FA skeleton (left)	Continuous raw	2.7248e-07	0.657822	0.860308
25305_raw	Mean L3 in medial lemniscus on FA skeleton (left)	Continuous raw	-1.24329e-07	0.659759	0.860308
25459_raw	Mean ISOVF in posterior limb of internal capsule on FA skeleton (left)	Continuous raw	4.23243e-05	0.661267	0.860308
25543_raw	Weighted-mean MO in tract acoustic radiation (right)	Continuous raw	0.000166199	0.660493	0.860308
25628_raw	Weighted-mean L3 in tract cingulate gyrus part of cingulum (right)	Continuous raw	9.2296e-08	0.655592	0.860308
40006_C450	Type of cancer: ICD10: C45.0 Mesothelioma of pleura	Categorical unordered	0.0319107	0.661364	0.860308
41203_7880	Diagnoses - main ICD9: 7880 Renal colic	Categorical unordered	-0.0365314	0.659355	0.860308
6349	Total errors traversing numeric path (trail #1)	Categorical ordered	0.00609926	0.660735	0.860308
25803_raw	Volume of grey matter in Middle Temporal Gyrus, anterior division (right)	Continuous raw	0.782932	0.661662	0.860386
100019_raw	Carotene	Continuous raw	2.75227	0.676207	0.860672
100280	Added milk to filtered coffee	Categorical unordered	0.00572087	0.670333	0.860672
1190	Nap during day	Categorical ordered	-0.00148608	0.665248	0.860672
20001_1030	Cancer code, self-reported: eye and/or adnexal cancer	Categorical unordered	0.0422132	0.671812	0.860672
20002_1413	Non-cancer illness code, self-reported: nasal/sinus disorder	Categorical unordered	-0.0114838	0.675526	0.860672
20002_1461	Non-cancer illness code, self-reported: inflammatory bowel disease	Categorical unordered	-0.0358804	0.677267	0.860672
20002_1476	Non-cancer illness code, self-reported: sciatica	Categorical unordered	0.00748912	0.669752	0.860672
20002_1512	Non-cancer illness code, self-reported: umbilical hernia	Categorical unordered	0.0239135	0.677506	0.860672
20002_1573	Non-cancer illness code, self-reported: shingles	Categorical unordered	0.0245495	0.668187	0.860672
20003_1140863144	Treatment/medication code: zopiclone	Categorical unordered	0.0123108	0.673993	0.860672
20003_1140869930	Treatment/medication code: azathioprine	Categorical unordered	-0.0156378	0.672262	0.860672
20003_1140871472	Treatment/medication code: naprosyn 250mg tablet	Categorical unordered	0.028536	0.669514	0.860672
20003_1140883504	Treatment/medication code: cetirizine	Categorical unordered	0.00698976	0.664999	0.860672
20003_1140884308	Treatment/medication code: hydroxychloroquine	Categorical unordered	-0.0191672	0.673478	0.860672
20003_1140888556	Treatment/medication code: fosinopril	Categorical unordered	-0.0329961	0.669885	0.860672
20003_1141150624	Treatment/medication code: zomig 2.5mg tablet	Categorical unordered	0.0238008	0.669675	0.860672
20003_1141152732	Treatment/medication code: mirtazapine	Categorical unordered	0.0143386	0.663394	0.860672
20003_1141166006	Treatment/medication code: telmisartan	Categorical unordered	-0.018018	0.673131	0.860672
20079_1	Day-of-week questionnaire completion requested: Monday	Categorical unordered	0.00537869	0.66609	0.860672
20090_353	Type of fat/oil used in cooking: Olive oil	Categorical unordered	0.00408603	0.668248	0.860672
20245	Symbol digit completion status	Categorical ordered	0.00736962	0.670916	0.860672
20458	General happiness	Categorical ordered	0.00236196	0.67464	0.860672
20544_13	Mental health problems ever diagnosed by a professional: Psychological over-eating or binge-eating	Categorical unordered	-0.0195433	0.667035	0.860672
20544_4	Mental health problems ever diagnosed by a professional: A personality disorder	Categorical unordered	0.0271901	0.665468	0.860672
20544_6	Mental health problems ever diagnosed by a professional: Panic attacks	Categorical unordered	-0.0055017	0.673195	0.860672
20547_3	Activities undertaken to treat depression: Other therapeutic activities such as mindfulness, yoga or art classes	Categorical unordered	-0.00476252	0.672069	0.860672
22140	Doctor diagnosed lung cancer (not mesothelioma)	Categorical unordered	-0.0418811	0.66446	0.860672
22601_32323111	Job coding: housing officer, welfare officer, refuge/rescue worker, probation assistant, nspcc inspector, day centre supervisor	Categorical unordered	0.0276294	0.664526	0.860672
22601_35393271	Job coding: management information officer, conference/events co-ordinator/organiser, exhibition officer, work study engineer/officer/analyst, contract adviser/agent, election agent, business system analyst	Categorical unordered	0.0100978	0.675325	0.860672
22601_52493053	Job coding: other electrical or electronics technician, including alarm engineer, office machinery engineer or mechanic	Categorical unordered	-0.0249249	0.677189	0.860672
22601_54322893	Job coding: baker, confectioner, pastry cook, cake decorator	Categorical unordered	-0.0342715	0.670363	0.860672
22613_1	Worked with paints, thinners or glues: Sometimes	Categorical unordered	-0.0040789	0.67057	0.860672
22617_1123	Job SOC coding: Managers in mining and energy	Categorical unordered	0.0247802	0.666611	0.860672
22617_3536	Job SOC coding: Importers, exporters	Categorical unordered	-0.0354224	0.674436	0.860672
22617_4121	Job SOC coding: Credit controllers	Categorical unordered	-0.0216116	0.671481	0.860672
22617_5249	Job SOC coding: Electrical/electronics engineers n.e.c.	Categorical unordered	-0.0182158	0.677134	0.860672
22617_6111	Job SOC coding: Nursing auxiliaries and assistants	Categorical unordered	0.0122152	0.669402	0.860672
22617_8138	Job SOC coding: Routine laboratory testers	Categorical unordered	-0.0284865	0.676719	0.860672
2277	Frequency of solarium/sunlamp use	Categorical ordered	-0.00349892	0.675712	0.860672
23110_raw	Impedance of arm (left)	Continuous raw	0.0277846	0.675035	0.860672
2453	Cancer diagnosed by doctor	Categorical unordered	0.00268085	0.674303	0.860672
25094_raw	Mean FA in fornix cres+stria terminalis on FA skeleton (right)	Continuous raw	-8.49434e-05	0.664875	0.860672
25115_raw	Mean MD in inferior cerebellar peduncle on FA skeleton (left)	Continuous raw	8.56104e-08	0.677584	0.860672
25159_raw	Mean MO in corticospinal tract on FA skeleton (left)	Continuous raw	0.000315078	0.665602	0.860672
25265_raw	Mean L2 in anterior limb of internal capsule on FA skeleton (left)	Continuous raw	-9.81891e-08	0.672491	0.860672
25268_raw	Mean L2 in retrolenticular part of internal capsule on FA skeleton (right)	Continuous raw	-1.09221e-07	0.670331	0.860672
25331_raw	Mean L3 in cingulum cingulate gyrus on FA skeleton (left)	Continuous raw	-8.57891e-08	0.668729	0.860672
25351_raw	Mean ICVF in corticospinal tract on FA skeleton (left)	Continuous raw	-0.000112714	0.672254	0.860672
25455_raw	Mean ISOVF in cerebral peduncle on FA skeleton (left)	Continuous raw	-4.86921e-05	0.676481	0.860672
25485_raw	Mean ISOVF in uncinate fasciculus on FA skeleton (left)	Continuous raw	3.6721e-05	0.676839	0.860672
25560_raw	Weighted-mean MO in tract medial lemniscus (right)	Continuous raw	0.000120127	0.666596	0.860672
25620_raw	Weighted-mean L2 in tract superior thalamic radiation (right)	Continuous raw	7.96112e-08	0.671785	0.860672
25789_raw	Volume of grey matter in Middle Frontal Gyrus (right)	Continuous raw	-4.18542	0.66514	0.860672
25793_raw	Volume of grey matter in Inferior Frontal Gyrus, pars opercularis (right)	Continuous raw	1.31905	0.664943	0.860672
25856_raw	Volume of grey matter in Temporal Fusiform Cortex, posterior division (left)	Continuous raw	-1.31009	0.668843	0.860672
25866_raw	Volume of grey matter in Parietal Operculum Cortex (left)	Continuous raw	1.0758	0.671361	0.860672
25882_raw	Volume of grey matter in Putamen (left)	Continuous raw	-1.08361	0.662507	0.860672
30200_raw	Neutrophill percentage	Continuous raw	0.00460808	0.672276	0.860672
40001_C719	Underlying (primary) cause of death: ICD10: C71.9 Brain, unspecified	Categorical unordered	-0.023416	0.667189	0.860672
40006_C442	Type of cancer: ICD10: C44.2 Skin of ear and external auricular canal	Categorical unordered	0.0187589	0.663585	0.860672
4067	Facial pains for 3+ months	Categorical unordered	-0.010697	0.669698	0.860672
4290_raw	Duration screen displayed	Continuous raw	0.232985	0.667902	0.860672
6148_4	Eye problems/disorders: Cataract	Categorical unordered	-0.00434085	0.677188	0.860672
6157_2	Why stopped smoking: Doctor's advice	Categorical unordered	-0.00571429	0.672051	0.860672
6374	Number of puzzles viewed	Categorical ordered	-0.00526459	0.668743	0.860672
93_raw	Systolic blood pressure, manual reading	Continuous raw	-0.0407295	0.675287	0.860672
20003_1140870390	Treatment/medication code: ferrous sulphate	Categorical unordered	-0.0102062	0.67825	0.861216
20003_1140925800	Treatment/medication code: movicol oral powder	Categorical unordered	-0.0126915	0.678894	0.861731
102290	Dark chocolate intake	Categorical ordered	0.00835672	0.67924	0.861828
20084_486	Vitamin and/or mineral supplement use: Iron	Categorical unordered	0.0161037	0.679447	0.861828
20003_1140910548	Treatment/medication code: iron sulphate	Categorical unordered	0.033087	0.67991	0.862113
22617_6219	Job SOC coding: Leisure and travel service occupations n.e.c.	Categorical unordered	0.0294684	0.680482	0.862267
25093_raw	Mean FA in cingulum hippocampus on FA skeleton (left)	Continuous raw	8.82476e-05	0.680508	0.862267
22601_52152925	Job coding: welder, fitter-welder	Categorical unordered	0.0313814	0.681074	0.862682
20157_raw	Duration to complete alphanumeric path (trail #2)	Continuous raw	-0.0352804	0.682212	0.862915
22331_raw	QT interval	Continuous raw	-0.0982835	0.682174	0.862915
41205_7890	Diagnoses - secondary ICD9: 7890 Abdominal pain	Categorical unordered	0.0390695	0.682124	0.862915
6145_1	Illness, injury, bereavement, stress in last 2 years: Serious illness, injury or assault to yourself	Categorical unordered	-0.00241688	0.682201	0.862915
20001_1052	Cancer code, self-reported: hodgkins lymphoma / hodgkins disease	Categorical unordered	0.0224582	0.684183	0.862994
20003_1140910640	Treatment/medication code: luteine	Categorical unordered	0.0255475	0.684064	0.862994
20491	Someone to take to doctor when needed as a child	Categorical ordered	-0.00334669	0.683322	0.862994
22037_raw	MET minutes per week for walking	Continuous raw	-0.836601	0.683209	0.862994
22601_53192549	Job coding: builder, building contractor	Categorical unordered	0.0366503	0.683996	0.862994
22617_2433	Job SOC coding: Quantity surveyors	Categorical unordered	0.0202979	0.683485	0.862994
25621_raw	Weighted-mean L2 in tract uncinate fasciculus (left)	Continuous raw	1.04319e-07	0.683202	0.862994
26418_raw	Income score (Wales)	Continuous raw	-0.057387	0.682604	0.862994
25203_raw	Mean L1 in body of corpus callosum on FA skeleton	Continuous raw	1.178e-07	0.68497	0.863685
20003_1141146188	Treatment/medication code: latanoprost	Categorical unordered	0.0155554	0.68549	0.863695
22601_42163303	Job coding: receptionist, doctor's/dental receptionist	Categorical unordered	-0.0127098	0.686001	0.863695
22617_1173	Job SOC coding: Senior officers in fire, ambulance, prison and related services	Categorical unordered	0.0271908	0.6862	0.863695
25068_raw	Mean FA in superior cerebellar peduncle on FA skeleton (right)	Continuous raw	-6.40971e-05	0.686251	0.863695
25330_raw	Mean L3 in cingulum cingulate gyrus on FA skeleton (right)	Continuous raw	7.95641e-08	0.685872	0.863695
25853_raw	Volume of grey matter in Lingual Gyrus (right)	Continuous raw	1.97144	0.68641	0.863695
20553_6	Methods of self-harm used: Ingesting alcohol or a recreational or illicit drug	Categorical unordered	0.0148203	0.688672	0.864018
2090	Seen doctor (GP) for nerves, anxiety, tension or depression	Categorical unordered	-0.00146211	0.688633	0.864018
22330_raw	PQ interval	Continuous raw	0.0809943	0.688494	0.864018
22617_3535	Job SOC coding: Taxation experts	Categorical unordered	0.0252371	0.688244	0.864018
25090_raw	Mean FA in cingulum cingulate gyrus on FA skeleton (right)	Continuous raw	-8.04184e-05	0.687969	0.864018
25249_raw	Mean L2 in pontine crossing tract on FA skeleton	Continuous raw	-2.14887e-07	0.688001	0.864018
40006_C341	Type of cancer: ICD10: C34.1 Upper lobe, bronchus or lung	Categorical unordered	0.0134088	0.687384	0.864018
4294_0	Final attempt correct: no	Categorical unordered	0.0062456	0.687935	0.864018
6164_1	Types of physical activity in last 4 weeks: Walking for pleasure (not as a means of transport)	Categorical unordered	0.00152972	0.688816	0.864018
20003_1140865416	Treatment/medication code: colpermin 0.2ml m/r gel e/c capsule	Categorical unordered	0.0228441	0.689296	0.86402
20113_3	Illnesses of adopted mother: Lung cancer	Categorical unordered	-0.0359786	0.689256	0.86402
22601_11373019	Job coding: research or laboratory manager	Categorical unordered	-0.0121647	0.690646	0.865098
25303_raw	Mean L3 in corticospinal tract on FA skeleton (left)	Continuous raw	1.5751e-07	0.691094	0.865098
25783_raw	Volume of grey matter in Frontal Pole (right)	Continuous raw	6.41941	0.691351	0.865098
26423_raw	Housing score (Wales)	Continuous raw	-0.0507486	0.691311	0.865098
4100_raw	Ankle spacing width (left)	Continuous raw	0.00430263	0.691204	0.865098
20002_1161	Non-cancer illness code, self-reported: gall bladder disease	Categorical unordered	0.0295996	0.691785	0.865116
20003_1141185326	Treatment/medication code: travatan 40micrograms/ml eye drops	Categorical unordered	0.0263383	0.691844	0.865116
100011_raw	Iron	Continuous raw	-0.00405955	0.715112	0.865206
100920_2102	Type milk consumed: semiskimmed	Categorical unordered	-0.00360189	0.701147	0.865206
100920_2109	Type milk consumed: powdered milk	Categorical unordered	0.025925	0.703722	0.865206
1249	Past tobacco smoking	Categorical ordered	-0.00113955	0.726716	0.865206
130_raw	Place of birth in UK - east co-ordinate	Continuous raw	-41.2001	0.734201	0.865206
1359	Poultry intake	Categorical ordered	-0.00110963	0.728713	0.865206
1568	Average weekly red wine intake	Categorical ordered	-0.0013552	0.715186	0.865206
1687	Comparative body size at age 10	Categorical ordered	-0.0011449	0.726223	0.865206
1835	Mother still alive	Categorical unordered	-0.00138927	0.736409	0.865206
1883	Number of full sisters	Categorical ordered	-0.00105904	0.740165	0.865206
1940	Irritability	Categorical unordered	-0.00153364	0.69429	0.865206
20001_1034	Cancer code, self-reported: kidney/renal cell cancer	Categorical unordered	-0.0180387	0.704152	0.865206
20002_1076	Non-cancer illness code, self-reported: heart failure/pulmonary odema	Categorical unordered	-0.0252206	0.70644	0.865206
20002_1083	Non-cancer illness code, self-reported: subdural haemorrhage/haematoma	Categorical unordered	-0.0314091	0.714391	0.865206
20002_1192	Non-cancer illness code, self-reported: renal/kidney failure	Categorical unordered	0.0297347	0.71299	0.865206
20002_1251	Non-cancer illness code, self-reported: spinal cord disorder	Categorical unordered	-0.0207897	0.70641	0.865206
20002_1267	Non-cancer illness code, self-reported: spinal injury	Categorical unordered	0.0168318	0.694559	0.865206
20002_1281	Non-cancer illness code, self-reported: retinal detachment	Categorical unordered	0.0100714	0.730834	0.865206
20002_1291	Non-cancer illness code, self-reported: mania/bipolar disorder/manic depression	Categorical unordered	0.0111672	0.731334	0.865206
20002_1371	Non-cancer illness code, self-reported: sarcoidosis	Categorical unordered	-0.0130496	0.737815	0.865206
20002_1421	Non-cancer illness code, self-reported: meniere's disease	Categorical unordered	-0.0116958	0.714704	0.865206
20002_1438	Non-cancer illness code, self-reported: polycythaemia vera	Categorical unordered	0.0279929	0.740068	0.865206
20002_1439	Non-cancer illness code, self-reported: hiv/aids	Categorical unordered	-0.02134	0.72507	0.865206
20002_1445	Non-cancer illness code, self-reported: clotting disorder/excessive bleeding	Categorical unordered	0.0206358	0.708581	0.865206
20002_1472	Non-cancer illness code, self-reported: emphysema	Categorical unordered	0.0299307	0.736959	0.865206
20002_1485	Non-cancer illness code, self-reported: irregular heart beat	Categorical unordered	-0.0162956	0.70945	0.865206
20002_1500	Non-cancer illness code, self-reported: vertigo	Categorical unordered	-0.0184186	0.713483	0.865206
20002_1505	Non-cancer illness code, self-reported: haemorrhoids / piles	Categorical unordered	-0.0116621	0.725892	0.865206
20002_1513	Non-cancer illness code, self-reported: inguinal hernia	Categorical unordered	-0.0089601	0.736778	0.865206
20002_1545	Non-cancer illness code, self-reported: neck problem/injury	Categorical unordered	-0.0218247	0.707925	0.865206
20002_1619	Non-cancer illness code, self-reported: tendonitis / tendinitis / tenosynovitis	Categorical unordered	-0.023743	0.738616	0.865206
20002_1625	Non-cancer illness code, self-reported: cellulitis	Categorical unordered	0.0252392	0.715593	0.865206
20002_1668	Non-cancer illness code, self-reported: allergy to house dust mite	Categorical unordered	-0.0284307	0.700973	0.865206
20003_1140852976	Treatment/medication code: multivitamins	Categorical unordered	0.00355136	0.717926	0.865206
20003_1140860750	Treatment/medication code: captopril	Categorical unordered	0.031013	0.704714	0.865206
20003_1140862236	Treatment/medication code: atrovent 20micrograms inhaler	Categorical unordered	-0.0183136	0.738161	0.865206
20003_1140863152	Treatment/medication code: diazepam	Categorical unordered	-0.0110697	0.735997	0.865206
20003_1140866116	Treatment/medication code: frusemide	Categorical unordered	0.0153317	0.712466	0.865206
20003_1140870570	Treatment/medication code: vitamin b12 preparation	Categorical unordered	-0.0111476	0.719627	0.865206
20003_1140871310	Treatment/medication code: ibuprofen	Categorical unordered	-0.00181526	0.726835	0.865206
20003_1140874370	Treatment/medication code: aciclovir	Categorical unordered	-0.0229583	0.70642	0.865206
20003_1140879430	Treatment/medication code: domperidone	Categorical unordered	0.0135674	0.725767	0.865206
20003_1140879854	Treatment/medication code: sotalol	Categorical unordered	0.0163971	0.703313	0.865206
20003_1140881320	Treatment/medication code: magnesium carbonate	Categorical unordered	0.0308887	0.73873	0.865206
20003_1140881446	Treatment/medication code: proctosedyl ointment	Categorical unordered	0.0319168	0.700874	0.865206
20003_1140883664	Treatment/medication code: pizotifen	Categorical unordered	-0.0150406	0.733658	0.865206
20003_1140888390	Treatment/medication code: ferrous salt product	Categorical unordered	-0.0340075	0.720918	0.865206
20003_1140910494	Treatment/medication code: b12 - hydroxocobalamin prep	Categorical unordered	-0.0206516	0.73308	0.865206
20003_1140911658	Treatment/medication code: imigran 50mg tablet	Categorical unordered	0.0146583	0.732342	0.865206
20003_1141152998	Treatment/medication code: irbesartan	Categorical unordered	0.00690857	0.734417	0.865206
20003_1141157458	Treatment/medication code: hypromellose product	Categorical unordered	-0.0247318	0.73467	0.865206
20003_1141180148	Treatment/medication code: arcoxia 60mg tablet	Categorical unordered	0.0337703	0.706079	0.865206
20003_1141181868	Treatment/medication code: omacor 1g capsule	Categorical unordered	-0.0174211	0.718975	0.865206
20003_1141200004	Treatment/medication code: pregabalin	Categorical unordered	0.0136877	0.716158	0.865206
20003_1141200072	Treatment/medication code: lyrica 25mg capsule	Categorical unordered	0.0355394	0.722486	0.865206
20003_1199	Treatment/medication code: food supplement/plant/herbal extract	Categorical unordered	-0.0102737	0.71481	0.865206
20084_472	Vitamin and/or mineral supplement use: Fish oil	Categorical unordered	-0.00391428	0.716441	0.865206
20084_476	Vitamin and/or mineral supplement use: Vitamin B6	Categorical unordered	-0.0114411	0.709901	0.865206
20086_10	Type of special diet followed: Low calorie	Categorical unordered	-0.00525189	0.71167	0.865206
20090_373	Type of fat/oil used in cooking: Low fat polyunsaturated margarine	Categorical unordered	-0.00901277	0.708082	0.865206
20090_374	Type of fat/oil used in cooking: Normal fat polyunsaturated margarine	Categorical unordered	-0.0145967	0.701474	0.865206
20090_389	Type of fat/oil used in cooking: Unknown/other soft margarine	Categorical unordered	0.0123282	0.740665	0.865206
20107_12	Illnesses of father: Severe depression	Categorical unordered	0.00371374	0.697778	0.865206
20110_6	Illnesses of mother: Chronic bronchitis/emphysema	Categorical unordered	-0.00253587	0.737103	0.865206
20112_10	Illnesses of adopted father: Alzheimer's disease/dementia	Categorical unordered	0.0337177	0.709695	0.865206
20112_100	Illnesses of adopted father: None of the above (group 1)	Categorical unordered	0.0154099	0.722749	0.865206
20113_1	Illnesses of adopted mother: Heart disease	Categorical unordered	-0.0178509	0.697177	0.865206
20113_6	Illnesses of adopted mother: Chronic bronchitis/emphysema	Categorical unordered	0.0266451	0.70869	0.865206
20177	FI7 : synonym	Categorical unordered	0.00557077	0.730653	0.865206
20434_raw	Age at last episode of depression	Continuous raw	-0.0193094	0.713842	0.865206
20460	Belief that own life is meaningful	Categorical ordered	0.0020068	0.725771	0.865206
20503	Ever addicted to prescription or over-the-counter medication	Categorical unordered	0.0124098	0.729327	0.865206
20513	Recent thoughts of suicide or self-harm	Categorical ordered	-0.00576048	0.698913	0.865206
20526	Been in serious accident believed to be life-threatening	Categorical unordered	0.00390723	0.700475	0.865206
20554_6	Actions taken following self-harm: Receive help from friends / family / neighbours	Categorical unordered	-0.00991366	0.714179	0.865206
21028	Frequency of discomfort/pain getting better or stopping after a bowel movement	Categorical ordered	-0.00242765	0.723833	0.865206
21029	More frequent bowel movements when abdominal discomfort/pain started	Categorical ordered	0.00271056	0.704545	0.865206
21030	Less frequent bowel movements when abdominal discomfort/pain started	Categorical ordered	0.00259625	0.735372	0.865206
21036	Severity of current abdominal pain	Categorical ordered	-0.00345473	0.706315	0.865206
21049	Degree bothered by pain in arms/legs/joints in the past 3 months	Categorical ordered	-0.00193559	0.718681	0.865206
21063	Ever been offered/sought treatment for depression	Categorical unordered	-0.00225182	0.736738	0.865206
22133	Doctor diagnosed sarcoidosis	Categorical unordered	0.0172492	0.737986	0.865206
22601_11733439	Job coding: senior officer in fire service including captain, commander, controller, firemaster, inspector, salvage officer, station officer, superintendent	Categorical unordered	0.0350011	0.700807	0.865206
22601_21133023	Job coding: physicist, astronomer, geologist, geophysicist, meteorologist, oceanographer, seismologist	Categorical unordered	-0.0147847	0.725649	0.865206
22601_21243042	Job coding: electronics engineer, broadcasting engineer, microwave engineer, radar engineer, radio engineer	Categorical unordered	0.0122614	0.722033	0.865206
22601_24223282	Job coding: management accountant, works accountant, cost accountant	Categorical unordered	0.0140055	0.706218	0.865206
22601_31123049	Job coding: electrical or electronics technician, signals officer	Categorical unordered	0.015477	0.728246	0.865206
22601_33143448	Job coding: prison service officer (below principal officer), prison warder	Categorical unordered	-0.0379998	0.699009	0.865206
22601_34423138	Job coding: sports coach, instructor, trainer, or manager	Categorical unordered	0.0223803	0.737659	0.865206
22601_35373270	Job coding: financial controller, accounting/audit technician, trust officer	Categorical unordered	0.00907842	0.733942	0.865206
22601_35673467	Job coding: health and safety officer, occupational hygienist, safety adviser, road safety officer	Categorical unordered	-0.0327951	0.737176	0.865206
22601_41213252	Job coding: credit controller/supervisor	Categorical unordered	0.023549	0.739006	0.865206
22601_41423309	Job coding: communication/telecommunications operator, radio/telex operator, radar operator	Categorical unordered	0.0270758	0.711656	0.865206
22601_54343385	Job coding: chef, cook, caterer	Categorical unordered	-0.016179	0.735319	0.865206
22601_72123243	Job coding: customer care adviser/officer/assistant, store guide, customer relations officer/representative	Categorical unordered	-0.0117046	0.692977	0.865206
22601_81392831	Job coding: other assembler, routine operative	Categorical unordered	0.0268896	0.738051	0.865206
22601_82142611	Job coding: taxi or cab driver, chauffeur, hearse driver	Categorical unordered	-0.022526	0.732325	0.865206
22601_91392859	Job coding: other work in these industries: attendant, hand, mate, assistant, handler, loader	Categorical unordered	0.0344714	0.727735	0.865206
22605_raw	Work hours per week - exact value	Continuous raw	-0.0189819	0.707529	0.865206
22617_2422	Job SOC coding: Management accountants	Categorical unordered	0.013063	0.723159	0.865206
22617_3111	Job SOC coding: Laboratory technicians	Categorical unordered	-0.00742855	0.714775	0.865206
22617_3122	Job SOC coding: Draughtspersons	Categorical unordered	0.0232131	0.698053	0.865206
22617_3534	Job SOC coding: Finance and investment analysts/advisers	Categorical unordered	-0.0137372	0.694385	0.865206
22617_3539	Job SOC coding: Business and related associate professionals n.e.c.	Categorical unordered	0.00840842	0.718764	0.865206
22617_3544	Job SOC coding: Estate agents, auctioneers	Categorical unordered	-0.0235384	0.701015	0.865206
22617_5492	Job SOC coding: Furniture makers, other craft woodworkers	Categorical unordered	-0.0241803	0.738847	0.865206
22617_7112	Job SOC coding: Retail cashiers and check-out operators	Categorical unordered	-0.0128279	0.706686	0.865206
22617_9222	Job SOC coding: Hotel porters	Categorical unordered	0.034073	0.721377	0.865206
22680_raw	Mean carotid IMT (intima-medial thickness) at 240 degrees	Continuous raw	-0.278575	0.733281	0.865206
23001_raw	2mgG unique antigen for Herpes Simplex virus-2	Continuous raw	3.43986	0.721607	0.865206
23021_raw	sag1 antigen for Toxoplasma gondii	Continuous raw	0.613107	0.740628	0.865206
23023_raw	HTLV-1 env antigen for Human T-Lymphotropic Virus 1	Continuous raw	0.166271	0.707358	0.865206
23030	E6 antigen for Human Papillomavirus type-16	Categorical ordered	0.00860724	0.704565	0.865206
23044_raw	UreA antigen for Helicobacter pylori	Continuous raw	-5.85454	0.730393	0.865206
23071	C. trachomatis Definition II seropositivity for Chlamydia trachomatis	Categorical unordered	-0.0266453	0.731049	0.865206
24020_raw	Average daytime sound level of noise pollution	Continuous raw	0.00274894	0.702873	0.865206
24021_raw	Average evening sound level of noise pollution	Continuous raw	0.00274441	0.70334	0.865206
24022_raw	Average night-time sound level of noise pollution	Continuous raw	0.00274544	0.703232	0.865206
24023_raw	Average 16-hour sound level of noise pollution	Continuous raw	0.00274726	0.703047	0.865206
24024_raw	Average 24-hour sound level of noise pollution	Continuous raw	0.00274872	0.702895	0.865206
25010_raw	Volume of brain, grey+white matter	Continuous raw	-194.067	0.711209	0.865206
25038_raw	Median T2star in accumbens (left)	Continuous raw	0.0141717	0.714542	0.865206
25057_raw	Mean FA in pontine crossing tract on FA skeleton	Continuous raw	-6.89542e-05	0.73262	0.865206
25076_raw	Mean FA in retrolenticular part of internal capsule on FA skeleton (right)	Continuous raw	6.28508e-05	0.717139	0.865206
25106_raw	Mean MD in genu of corpus callosum on FA skeleton	Continuous raw	8.84949e-08	0.738818	0.865206
25113_raw	Mean MD in medial lemniscus on FA skeleton (left)	Continuous raw	1.14454e-07	0.714997	0.865206
25122_raw	Mean MD in posterior limb of internal capsule on FA skeleton (right)	Continuous raw	-4.83731e-08	0.740639	0.865206
25128_raw	Mean MD in superior corona radiata on FA skeleton (right)	Continuous raw	7.75966e-08	0.704589	0.865206
25190_raw	Mean MO in fornix cres+stria terminalis on FA skeleton (right)	Continuous raw	0.000221106	0.692527	0.865206
25214_raw	Mean L1 in cerebral peduncle on FA skeleton (right)	Continuous raw	-1.22517e-07	0.731649	0.865206
25240_raw	Mean L1 in superior longitudinal fasciculus on FA skeleton (right)	Continuous raw	9.73558e-08	0.698455	0.865206
25250_raw	Mean L2 in genu of corpus callosum on FA skeleton	Continuous raw	1.0531e-07	0.731223	0.865206
25299_raw	Mean L3 in body of corpus callosum on FA skeleton	Continuous raw	-9.33053e-08	0.716977	0.865206
25336_raw	Mean L3 in superior longitudinal fasciculus on FA skeleton (right)	Continuous raw	7.4296e-08	0.734023	0.865206
25349_raw	Mean ICVF in fornix on FA skeleton	Continuous raw	-0.000142028	0.732131	0.865206
25400_raw	Mean OD in medial lemniscus on FA skeleton (right)	Continuous raw	-3.23359e-05	0.737207	0.865206
25407_raw	Mean OD in cerebral peduncle on FA skeleton (left)	Continuous raw	2.74015e-05	0.729001	0.865206
25433_raw	Mean OD in superior longitudinal fasciculus on FA skeleton (left)	Continuous raw	-3.48042e-05	0.731744	0.865206
25497_raw	Weighted-mean FA in tract corticospinal tract (right)	Continuous raw	5.33132e-05	0.733587	0.865206
25501_raw	Weighted-mean FA in tract inferior fronto-occipital fasciculus (right)	Continuous raw	4.69462e-05	0.732131	0.865206
25514_raw	Weighted-mean FA in tract uncinate fasciculus (right)	Continuous raw	-5.08749e-05	0.698307	0.865206
25557_raw	Weighted-mean MO in tract inferior longitudinal fasciculus (right)	Continuous raw	-6.81807e-05	0.738439	0.865206
25572_raw	Weighted-mean L1 in tract anterior thalamic radiation (right)	Continuous raw	1.03187e-07	0.693902	0.865206
25574_raw	Weighted-mean L1 in tract cingulate gyrus part of cingulum (right)	Continuous raw	1.29579e-07	0.714972	0.865206
25603_raw	Weighted-mean L2 in tract parahippocampal part of cingulum (right)	Continuous raw	-1.70661e-07	0.701202	0.865206
25615_raw	Weighted-mean L2 in tract posterior thalamic radiation (left)	Continuous raw	1.1156e-07	0.705241	0.865206
25632_raw	Weighted-mean L3 in tract corticospinal tract (right)	Continuous raw	6.5104e-08	0.710639	0.865206
25649_raw	Weighted-mean L3 in tract uncinate fasciculus (right)	Continuous raw	8.40478e-08	0.70144	0.865206
25660_raw	Weighted-mean ICVF in tract forceps major	Continuous raw	8.2352e-05	0.697199	0.865206
25673_raw	Weighted-mean ICVF in tract superior thalamic radiation (left)	Continuous raw	6.34988e-05	0.717427	0.865206
25708_raw	Weighted-mean ISOVF in tract cingulate gyrus part of cingulum (left)	Continuous raw	3.68044e-05	0.732509	0.865206
25761_raw	90th percentile of BOLD effect (in group-defined mask) for shapes activation	Continuous raw	-0.00154161	0.710066	0.865206
25785_raw	Volume of grey matter in Insular Cortex (right)	Continuous raw	1.38229	0.703775	0.865206
25804_raw	Volume of grey matter in Middle Temporal Gyrus, posterior division (left)	Continuous raw	1.84101	0.708504	0.865206
25826_raw	Volume of grey matter in Lateral Occipital Cortex, inferior division (left)	Continuous raw	2.48533	0.713834	0.865206
25842_raw	Volume of grey matter in Precuneous Cortex (left)	Continuous raw	2.82035	0.713798	0.865206
25848_raw	Volume of grey matter in Parahippocampal Gyrus, anterior division (left)	Continuous raw	0.851058	0.714789	0.865206
25888_raw	Volume of grey matter in Amygdala (left)	Continuous raw	-0.468733	0.715471	0.865206
25911_raw	Volume of grey matter in VIIIa Cerebellum (right)	Continuous raw	-1.4571	0.71875	0.865206
25912_raw	Volume of grey matter in VIIIb Cerebellum (left)	Continuous raw	-1.03434	0.718318	0.865206
26425_raw	Community safety score (Wales)	Continuous raw	-0.0554691	0.696058	0.865206
2654_2	Non-butter spread type details: Flora Pro-Active or Benecol	Categorical unordered	-0.00225948	0.73065	0.865206
2664_4	Reason for reducing amount of alcohol drunk: Financial reasons	Categorical unordered	0.00448174	0.721364	0.865206
3581_raw	Age at menopause (last menstrual period)	Continuous raw	0.00517243	0.730798	0.865206
3669	Lifetime number of same-sex sexual partners	Categorical ordered	0.00754514	0.705292	0.865206
3786_raw	Age asthma diagnosed	Continuous raw	0.0344789	0.708421	0.865206
40001_C20	Underlying (primary) cause of death: ICD10: C20 Malignant neoplasm of rectum	Categorical unordered	0.0290153	0.716312	0.865206
40001_C459	Underlying (primary) cause of death: ICD10: C45.9 Mesothelioma, unspecified	Categorical unordered	0.0280983	0.733032	0.865206
40001_C509	Underlying (primary) cause of death: ICD10: C50.9 Breast, unspecified	Categorical unordered	-0.0146526	0.739533	0.865206
40001_C900	Underlying (primary) cause of death: ICD10: C90.0 Multiple myeloma	Categorical unordered	0.0277026	0.739389	0.865206
40006_C811	Type of cancer: ICD10: C81.1 Nodular sclerosis	Categorical unordered	0.0349806	0.72675	0.865206
40006_D471	Type of cancer: ICD10: D47.1 Chronic myeloproliferative disease	Categorical unordered	-0.0325606	0.721123	0.865206
40012_0	Behaviour of cancer tumour: Benign	Categorical unordered	-0.0125616	0.704511	0.865206
41203_5589	Diagnoses - main ICD9: 5589 Other noninfective gastroenteritis and colitis	Categorical unordered	-0.0356119	0.69384	0.865206
41203_7840	Diagnoses - main ICD9: 7840 Headache	Categorical unordered	-0.0347959	0.715566	0.865206
41203_V643	Diagnoses - main ICD9: V643 Procedure not carried out for other reason	Categorical unordered	0.0395066	0.700054	0.865206
4276	Number of triplets attempted (right)	Categorical ordered	0.00727836	0.698758	0.865206
4570	Friendships satisfaction	Categorical ordered	0.00199147	0.727208	0.865206
4717	Shortness of breath walking on level ground	Categorical unordered	-0.00385639	0.696817	0.865206
4849_0	Hearing test done: No, I am unable to do this	Categorical unordered	-0.0101366	0.719535	0.865206
5085_raw	Spherical power (left)	Continuous raw	-0.00381168	0.694526	0.865206
5101_raw	6mm weak meridian angle (right)	Continuous raw	0.0735325	0.73406	0.865206
5114_raw	6mm cylindrical power angle (right)	Continuous raw	0.0820617	0.704745	0.865206
5375_raw	Longest period of unenthusiasm / disinterest	Continuous raw	0.0721755	0.740706	0.865206
5540_0	Surgery/amputation of toe or leg: No	Categorical unordered	0.0216606	0.721847	0.865206
5556	FI9 : concept interpolation	Categorical unordered	0.00400935	0.718923	0.865206
5832_2	Which eye(s) affected by hypermetropia (long sight): Left eye	Categorical unordered	0.0109389	0.739292	0.865206
6034	Target heart rate achieved	Categorical unordered	0.00580166	0.692167	0.865206
6140_100	Heating type(s) in home: None of the above	Categorical unordered	-0.0073569	0.735203	0.865206
6141_2	How are people in household related to participant: Son and/or daughter (include step-children)	Categorical unordered	-0.00140056	0.729301	0.865206
6141_6	How are people in household related to participant: Grandchild	Categorical unordered	-0.00638803	0.737747	0.865206
6142_4	Current employment status: Unable to work because of sickness or disability	Categorical unordered	-0.00303813	0.736894	0.865206
6143_4	Transport type for commuting to job workplace: Cycle	Categorical unordered	-0.00301327	0.732728	0.865206
6149_100	Mouth/teeth dental problems: None of the above	Categorical unordered	-0.00129263	0.713393	0.865206
6149_2	Mouth/teeth dental problems: Painful gums	Categorical unordered	0.00364614	0.724174	0.865206
6150_4	Vascular/heart problems diagnosed by doctor: High blood pressure	Categorical unordered	-0.00155146	0.695932	0.865206
6154_2	Medication for pain relief, constipation, heartburn: Ibuprofen (e.g. Nurofen)	Categorical unordered	-0.00168195	0.729591	0.865206
6160_2	Leisure/social activities: Pub or social club	Categorical unordered	0.00139706	0.720493	0.865206
6162_100	Types of transport used (excluding work): None of the above	Categorical unordered	-0.0140311	0.700096	0.865206
6348_raw	Duration to complete numeric path (trail #1)	Continuous raw	-0.183974	0.722992	0.865206
894	Duration of moderate activity	Categorical ordered	-0.00132166	0.719517	0.865206
904	Number of days/week of vigorous physical activity 10+ minutes	Categorical ordered	0.00103697	0.74001	0.865206
914_raw	Duration of vigorous activity	Continuous raw	-0.0389925	0.710323	0.865206
94_raw	Diastolic blood pressure, manual reading	Continuous raw	-0.0215517	0.700878	0.865206
20002_1460	Non-cancer illness code, self-reported: rectal or colon adenoma/polyps	Categorical unordered	0.0103262	0.741211	0.865324
6350_raw	Duration to complete alphanumeric path (trail #2)	Continuous raw	-0.52629	0.741286	0.865324
20499	Ever sought or received professional help for mental distress	Categorical unordered	0.00205443	0.741837	0.865688
4642	Ever manic/hyper for 2 days	Categorical unordered	0.00432393	0.742097	0.865711
25281_raw	Mean L2 in external capsule on FA skeleton (left)	Continuous raw	7.84782e-08	0.742653	0.866081
25161_raw	Mean MO in medial lemniscus on FA skeleton (left)	Continuous raw	-0.000108229	0.743511	0.866803
6155_6	Vitamin and mineral supplements: Folic acid or Folate (Vit B9)	Categorical unordered	-0.00388738	0.743822	0.866886
23113_raw	Leg fat-free mass (right)	Continuous raw	0.00066947	0.74424	0.867094
6156_12	Manic/hyper symptoms: I was more talkative than usual	Categorical unordered	-0.00533909	0.745081	0.867794
22601_61153104	Job coding: care assistant, home care assistant, residential social worker, home carer, nursing home assistant	Categorical unordered	-0.00992033	0.745967	0.867987
25202_raw	Mean L1 in genu of corpus callosum on FA skeleton	Continuous raw	1.02891e-07	0.745762	0.867987
41248_6004	Destinations on discharge from hospital (recoded): Transfer within NHS provider: Surgical specialty	Categorical unordered	-0.010561	0.745899	0.867987
100920_2105	Type milk consumed: soya with calcium	Categorical unordered	0.00838099	0.752328	0.868799
1339	Non-oily fish intake	Categorical ordered	0.00100431	0.754865	0.868799
20002_1137	Non-cancer illness code, self-reported: other abdominal problem	Categorical unordered	0.0162182	0.749166	0.868799
20002_1138	Non-cancer illness code, self-reported: gastro-oesophageal reflux (gord) / gastric reflux	Categorical unordered	-0.00264839	0.755003	0.868799
20002_1470	Non-cancer illness code, self-reported: anorexia/bulimia/other eating disorder	Categorical unordered	0.0195945	0.75185	0.868799
20003_1140879658	Treatment/medication code: chlorpromazine	Categorical unordered	-0.0314651	0.750125	0.868799
20003_1140923350	Treatment/medication code: co-dydramol	Categorical unordered	0.00674956	0.754464	0.868799
20003_1141176732	Treatment/medication code: carbomers	Categorical unordered	0.0195282	0.75453	0.868799
20003_1141188658	Treatment/medication code: asacol mr 400mg e/c tablet	Categorical unordered	-0.0268522	0.750106	0.868799
20107_101	Illnesses of father: None of the above (group 2)	Categorical unordered	-0.00132614	0.750369	0.868799
20493	Severity of problems due to mania or irritability	Categorical unordered	0.00427859	0.755111	0.868799
22167	Recent medication for asthma	Categorical unordered	0.00629348	0.75037	0.868799
22601_41313093	Job coding: ward clerk, medical records clerk	Categorical unordered	-0.0211889	0.753902	0.868799
22601_61243409	Job coding: educational assistant, classroom assistant, special needs helper	Categorical unordered	0.0070635	0.748023	0.868799
22601_92113352	Job coding: postal worker, postman, mail sorter, messenger, courier, mailroom clerk, post sorter, leaflet/circular distributor, newspaper/parcel deliverer	Categorical unordered	-0.019603	0.749998	0.868799
22640_9	Mixture of day and night shifts worked: This type of shift pattern was not worked during job	Categorical unordered	-0.00440417	0.74775	0.868799
23109_raw	Impedance of arm (right)	Continuous raw	0.0204261	0.751572	0.868799
25123_raw	Mean MD in posterior limb of internal capsule on FA skeleton (left)	Continuous raw	4.58216e-08	0.747252	0.868799
25131_raw	Mean MD in posterior corona radiata on FA skeleton (left)	Continuous raw	-9.80994e-08	0.751816	0.868799
25185_raw	Mean MO in external capsule on FA skeleton (left)	Continuous raw	0.000123769	0.754133	0.868799
25193_raw	Mean MO in superior longitudinal fasciculus on FA skeleton (left)	Continuous raw	-0.000173399	0.747487	0.868799
25767_raw	90th percentile of BOLD effect (in group-defined amygdala activation mask) for faces-shapes contrast	Continuous raw	-0.000364559	0.755022	0.868799
25822_raw	Volume of grey matter in Angular Gyrus (left)	Continuous raw	1.45192	0.752429	0.868799
25824_raw	Volume of grey matter in Lateral Occipital Cortex, superior division (left)	Continuous raw	4.13669	0.749121	0.868799
25916_raw	Volume of grey matter in Vermis IX Cerebellum	Continuous raw	-0.166076	0.751036	0.868799
26416_raw	Crime score (England)	Continuous raw	0.000455653	0.748157	0.868799
30880_raw	Urate	Continuous raw	0.0372607	0.750381	0.868799
3446_3	Type of tobacco currently smoked: Cigars or pipes	Categorical unordered	-0.00782944	0.75496	0.868799
3912	Adopted father still alive	Categorical unordered	-0.0179428	0.753469	0.868799
41248_5003	Destinations on discharge from hospital (recoded): Transfer to other NHS provider: Psychiatry, learning disabilities	Categorical unordered	-0.0135394	0.751752	0.868799
4418	Average monthly champagne plus white wine intake	Categorical ordered	0.00391214	0.753238	0.868799
4598	Ever depressed for a whole week	Categorical unordered	0.00189129	0.75531	0.868799
6072_7	OCT measured (left): Not performed - other reason	Categorical unordered	0.00679261	0.753146	0.868799
6152_9	Blood clot, DVT, bronchitis, emphysema, asthma, rhinitis, eczema, allergy diagnosed by doctor: Hayfever, allergic rhinitis or eczema	Categorical unordered	0.00129487	0.750235	0.868799
6156_11	Manic/hyper symptoms: I was more active than usual	Categorical unordered	-0.00485242	0.752663	0.868799
874_raw	Duration of walks	Continuous raw	-0.0450437	0.747114	0.868799
22601_71233339	Job coding: roundsman or woman, van salesperson, ice cream seller, milkman, mobile shop salesperson	Categorical unordered	0.0193947	0.756004	0.869121
25736_raw	Discrepancy between T2 FLAIR brain image and T1 brain image	Continuous raw	-8.75804e-05	0.756071	0.869121
22617_2441	Job SOC coding: Public service administrative professionals	Categorical unordered	-0.0086242	0.758775	0.870846
22645	Rest days during mixed shift periods	Categorical ordered	0.00449355	0.758717	0.870846
26434_raw	Crime score (Scotland)	Continuous raw	1.0704	0.758452	0.870846
40012_5	Behaviour of cancer tumour: Malignant, microinvasive	Categorical unordered	0.0254048	0.758545	0.870846
41248_1002	Destinations on discharge from hospital (recoded): Usual Place of residence: Living alone	Categorical unordered	0.0058392	0.758276	0.870846
20001_1073	Cancer code, self-reported: rodent ulcer	Categorical unordered	-0.0136939	0.759368	0.870974
20003_1140864734	Treatment/medication code: combivent inhaler	Categorical unordered	-0.0258039	0.759336	0.870974
22601_35633218	Job coding: vocational or industrial trainer/instructor	Categorical unordered	0.0273271	0.75999	0.871135
6154_100	Medication for pain relief, constipation, heartburn: None of the above	Categorical unordered	0.00106146	0.759811	0.871135
25014_raw	Volume of caudate (right)	Continuous raw	0.770352	0.760495	0.871438
20002_1464	Non-cancer illness code, self-reported: rheumatoid arthritis	Categorical unordered	-0.00496949	0.760875	0.871598
25138_raw	Mean MD in cingulum cingulate gyrus on FA skeleton (right)	Continuous raw	5.32685e-08	0.761315	0.871775
25802_raw	Volume of grey matter in Middle Temporal Gyrus, anterior division (left)	Continuous raw	-0.660242	0.761512	0.871775
20003_1140860834	Treatment/medication code: glyceryl trinitrate	Categorical unordered	-0.00936244	0.7623	0.87178
20003_1141180342	Treatment/medication code: beclometasone dipropionate+salbutamol	Categorical unordered	0.0206586	0.762093	0.87178
22617_9119	Job SOC coding: Fishing and agriculture related occupations n.e.c.	Categorical unordered	0.0229929	0.762025	0.87178
25857_raw	Volume of grey matter in Temporal Fusiform Cortex, posterior division (right)	Continuous raw	0.782424	0.762481	0.87178
103130	Skin removed from poultry	Categorical unordered	0.0219062	0.770745	0.872317
12680_raw	Central augmentation pressure during PWA	Continuous raw	-0.0124469	0.769756	0.872317
1418_2	Milk type used: Semi-skimmed	Categorical unordered	-0.00107687	0.763755	0.872317
20002_1614	Non-cancer illness code, self-reported: stress	Categorical unordered	0.014876	0.768348	0.872317
20002_1632	Non-cancer illness code, self-reported: fracture shoulder / scapula	Categorical unordered	0.021381	0.771469	0.872317
20003_1140851088	Treatment/medication code: senokot 7.5mg tablet	Categorical unordered	-0.024759	0.764642	0.872317
20003_1140867888	Treatment/medication code: paroxetine	Categorical unordered	-0.00860779	0.77158	0.872317
20003_1140874014	Treatment/medication code: metronidazole	Categorical unordered	-0.0259249	0.774469	0.872317
20003_1140874852	Treatment/medication code: thyroxine sodium	Categorical unordered	0.00951746	0.769361	0.872317
20003_1140879392	Treatment/medication code: manevac granules	Categorical unordered	-0.0280397	0.765259	0.872317
20003_1140879760	Treatment/medication code: bisoprolol	Categorical unordered	0.00427565	0.76407	0.872317
20003_1140879806	Treatment/medication code: diltiazem	Categorical unordered	-0.0110469	0.772447	0.872317
20003_1140884672	Treatment/medication code: fludrocortisone	Categorical unordered	-0.0244441	0.768396	0.872317
20003_1141179920	Treatment/medication code: lumigan 0.3mg/ml eye drops	Categorical unordered	-0.0193284	0.768158	0.872317
20111_1	Illnesses of siblings: Heart disease	Categorical unordered	-0.00188388	0.772095	0.872317
20111_10	Illnesses of siblings: Alzheimer's disease/dementia	Categorical unordered	0.0074488	0.772824	0.872317
20113_12	Illnesses of adopted mother: Severe depression	Categorical unordered	-0.0209956	0.769951	0.872317
20114_100	Illnesses of adopted siblings: None of the above (group 1)	Categorical unordered	0.0165297	0.765813	0.872317
20121_raw	Cascot confidence score	Continuous raw	0.0574527	0.774488	0.872317
20153_raw	Forced expiratory volume in 1-second (FEV1), predicted	Continuous raw	-0.000186288	0.771994	0.872317
20407	Frequency of failure to fulfil normal expectations due to drinking alcohol in last year	Categorical ordered	-0.00448813	0.771813	0.872317
20528	Diagnosed with life-threatening illness	Categorical unordered	0.00233464	0.774293	0.872317
21058	Degree bothered by urinary frequency/bladder irritability in the last 3 months	Categorical ordered	-0.00159109	0.773749	0.872317
22128	Doctor diagnosed emphysema	Categorical unordered	-0.0184744	0.765214	0.872317
22601_31223293	Job coding: draughtsperson, cartographer, designer-detailer/draughtsperson, drawing office checker, engineering draughtsperson	Categorical unordered	0.0177517	0.769738	0.872317
22601_41353425	Job coding: library assistant/clerk	Categorical unordered	0.0243593	0.773035	0.872317
22617_3562	Job SOC coding: Personnel and industrial relations officers	Categorical unordered	-0.00808722	0.765187	0.872317
22617_5223	Job SOC coding: Metal working production and maintenance fitters	Categorical unordered	0.00880175	0.768253	0.872317
22617_7121	Job SOC coding: Collector salespersons and credit agents	Categorical unordered	0.0103765	0.77204	0.872317
22617_9121	Job SOC coding: Labourers in building and woodworking trades	Categorical unordered	-0.0127191	0.774185	0.872317
22641_raw	Period spent working mix of day and night shifts	Continuous raw	-0.0252625	0.774525	0.872317
23063	HTLV-1 seropositivity for Human T-Lymphotropic Virus 1	Categorical unordered	-0.0295011	0.7657	0.872317
25096_raw	Mean FA in superior longitudinal fasciculus on FA skeleton (right)	Continuous raw	-4.75566e-05	0.7678	0.872317
25111_raw	Mean MD in corticospinal tract on FA skeleton (left)	Continuous raw	1.28584e-07	0.766322	0.872317
25251_raw	Mean L2 in body of corpus callosum on FA skeleton	Continuous raw	8.08616e-08	0.770431	0.872317
25304_raw	Mean L3 in medial lemniscus on FA skeleton (right)	Continuous raw	-7.83249e-08	0.772908	0.872317
25328_raw	Mean L3 in external capsule on FA skeleton (right)	Continuous raw	6.27997e-08	0.77439	0.872317
25414_raw	Mean OD in anterior corona radiata on FA skeleton (right)	Continuous raw	3.274e-05	0.770905	0.872317
25547_raw	Weighted-mean MO in tract cingulate gyrus part of cingulum (right)	Continuous raw	0.000124286	0.768658	0.872317
25563_raw	Weighted-mean MO in tract superior longitudinal fasciculus (left)	Continuous raw	8.86849e-05	0.764312	0.872317
25677_raw	Weighted-mean OD in tract acoustic radiation (left)	Continuous raw	-3.16298e-05	0.767793	0.872317
30890_raw	Vitamin D	Continuous raw	0.0107445	0.769703	0.872317
40001_C859	Underlying (primary) cause of death: ICD10: C85.9 Non-Hodgkin's lymphoma, unspecified type	Categorical unordered	0.0282892	0.770495	0.872317
4291	Number of attempts	Categorical unordered	0.0021525	0.774318	0.872317
4849_11	Hearing test done: I can only hear on the right side	Categorical unordered	-0.0112872	0.770665	0.872317
5610_2	Which eye(s) affected by presbyopia: Left eye	Categorical unordered	-0.00741916	0.769554	0.872317
5866	FI13 : subset inclusion logic	Categorical unordered	-0.0137962	0.768076	0.872317
6033_raw	Maximum heart rate during fitness test	Continuous raw	-0.0224046	0.76637	0.872317
100920_0	Type milk consumed: did not have milk	Categorical unordered	-0.00601279	0.775022	0.872463
20003_1140871266	Treatment/medication code: arthrotec tablet	Categorical unordered	0.0126827	0.775497	0.872463
20111_3	Illnesses of siblings: Lung cancer	Categorical unordered	-0.00378593	0.775479	0.872463
22610_1	Workplace full of chemical or other fumes: Sometimes	Categorical unordered	-0.00231391	0.775988	0.872463
25396_raw	Mean OD in splenium of corpus callosum on FA skeleton	Continuous raw	1.60569e-05	0.775758	0.872463
26411_raw	Income score (England)	Continuous raw	-4.75008e-05	0.776101	0.872463
41231_1	Hospital episode type: General episode	Categorical unordered	-0.00112511	0.776726	0.872893
22617_6231	Job SOC coding: Housekeepers and related occupations	Categorical unordered	0.0163275	0.777075	0.873014
100400	Standard tea intake	Categorical ordered	0.0022052	0.782785	0.873064
100520	Milk intake	Categorical ordered	-0.00586845	0.7876	0.873064
1130	Hands-free device/speakerphone use with mobile phone in last 3 month	Categorical ordered	-0.0013724	0.785556	0.873064
12686_raw	Stroke volume during PWA	Continuous raw	-0.0538567	0.788304	0.873064
20002_1385	Non-cancer illness code, self-reported: allergy or anaphylactic reaction to food	Categorical unordered	0.00702898	0.783264	0.873064
20002_1419	Non-cancer illness code, self-reported: vocal cord polyp	Categorical unordered	-0.0238144	0.779878	0.873064
20002_1458	Non-cancer illness code, self-reported: diverticular disease/diverticulitis	Categorical unordered	0.00434507	0.787348	0.873064
20002_1482	Non-cancer illness code, self-reported: chronic fatigue syndrome	Categorical unordered	0.00691433	0.784811	0.873064
20002_1494	Non-cancer illness code, self-reported: varicose veins	Categorical unordered	-0.00771787	0.787164	0.873064
20003_1140872036	Treatment/medication code: paramax tablet	Categorical unordered	-0.0263259	0.779066	0.873064
20003_1140874790	Treatment/medication code: betamethasone	Categorical unordered	0.0120366	0.78113	0.873064
20003_1140876404	Treatment/medication code: aqueous cream bp	Categorical unordered	0.0163466	0.783078	0.873064
20003_1140909766	Treatment/medication code: multivitamins capsule	Categorical unordered	0.0169524	0.780044	0.873064
20016_raw	Fluid intelligence score	Continuous raw	-0.00147147	0.78793	0.873064
20018	Prospective memory result	Categorical ordered	-0.00209481	0.77809	0.873064
20023_raw	Mean time to correctly identify matches	Continuous raw	-0.0512957	0.778278	0.873064
20090_360	Type of fat/oil used in cooking: Spreadable butter	Categorical unordered	-0.00624878	0.788704	0.873064
20090_394	Type of fat/oil used in cooking: Unknown soft margarine	Categorical unordered	-0.0193355	0.786329	0.873064
20112_4	Illnesses of adopted father: Bowel cancer	Categorical unordered	0.0223901	0.788281	0.873064
20244	Pairs matching completion status	Categorical ordered	0.00385047	0.781083	0.873064
22601_11232861	Job coding: manager in mining, energy production or water supply	Categorical unordered	0.0171968	0.779012	0.873064
22601_92332986	Job coding: other cleaner including in offices, hospitals, schools, shops, warehouses, ships, aircraft, stations	Categorical unordered	-0.0153812	0.787187	0.873064
22604_3	Work hours - lumped category: 30 to 40 hours	Categorical unordered	0.00221918	0.786701	0.873064
22606_2	Workplace very noisy: Often	Categorical unordered	-0.00242535	0.779688	0.873064
22617_3567	Job SOC coding: Occupational hygienists and safety officers (health and safety)	Categorical unordered	0.0150045	0.787475	0.873064
22617_7123	Job SOC coding: Roundsmen/women and van salespersons	Categorical unordered	0.0171803	0.781773	0.873064
22617_8116	Job SOC coding: Plastics process operatives	Categorical unordered	0.0201095	0.784421	0.873064
22660_106	Gap coding: Unable to work due to sickness or disability	Categorical unordered	0.00629132	0.787935	0.873064
23114_raw	Leg predicted mass (right)	Continuous raw	0.000533396	0.78163	0.873064
23130_raw	Trunk predicted mass	Continuous raw	0.00141273	0.787982	0.873064
25114_raw	Mean MD in inferior cerebellar peduncle on FA skeleton (right)	Continuous raw	-4.9163e-08	0.786611	0.873064
25164_raw	Mean MO in superior cerebellar peduncle on FA skeleton (right)	Continuous raw	-5.20008e-05	0.787466	0.873064
25246_raw	Mean L1 in tapetum on FA skeleton (right)	Continuous raw	2.46124e-07	0.78194	0.873064
25273_raw	Mean L2 in superior corona radiata on FA skeleton (left)	Continuous raw	5.98837e-08	0.787514	0.873064
25435_raw	Mean OD in superior fronto-occipital fasciculus on FA skeleton (left)	Continuous raw	5.0017e-05	0.783759	0.873064
25636_raw	Weighted-mean L3 in tract inferior fronto-occipital fasciculus (right)	Continuous raw	-6.05794e-08	0.779922	0.873064
25655_raw	Weighted-mean ICVF in tract cingulate gyrus part of cingulum (right)	Continuous raw	5.89895e-05	0.784425	0.873064
25699_raw	Weighted-mean OD in tract superior longitudinal fasciculus (right)	Continuous raw	2.02478e-05	0.777768	0.873064
25829_raw	Volume of grey matter in Intracalcarine Cortex (right)	Continuous raw	0.955309	0.779876	0.873064
25833_raw	Volume of grey matter in Juxtapositional Lobule Cortex (formerly Supplementary Motor Cortex) (right)	Continuous raw	0.9007	0.780187	0.873064
30840_raw	Total bilirubin	Continuous raw	-0.00201295	0.784904	0.873064
40001_I219	Underlying (primary) cause of death: ICD10: I21.9 Acute myocardial infarction, unspecified	Categorical unordered	0.0111143	0.783586	0.873064
40006_C445	Type of cancer: ICD10: C44.5 Skin of trunk	Categorical unordered	-0.00596401	0.784283	0.873064
5327_4	Ever had laser treatment for glaucoma or high eye pressure: Both eyes	Categorical unordered	-0.0243435	0.788474	0.873064
6138_4	Qualifications: CSEs or equivalent	Categorical unordered	0.00145055	0.786527	0.873064
6154_5	Medication for pain relief, constipation, heartburn: Omeprazole (e.g. Zanprol)	Categorical unordered	0.00197592	0.785166	0.873064
6156_14	Manic/hyper symptoms: I was more creative or had more ideas than usual	Categorical unordered	-0.00576919	0.780851	0.873064
6373_raw	Number of puzzles correctly solved	Continuous raw	0.00364788	0.779227	0.873064
20480	Ever self-harmed	Categorical unordered	-0.00394324	0.789384	0.873201
22040_raw	Summed MET minutes per week for all activity	Continuous raw	-1.36129	0.789551	0.873201
4199_raw	Position of pulse wave notch	Continuous raw	-0.00432813	0.7895	0.873201
22601_23163403	Job coding: special needs teaching professional (including head teacher)	Categorical unordered	-0.00800265	0.790481	0.873963
104670	Vitamin supplement user	Categorical unordered	0.00248854	0.790976	0.874091
25550_raw	Weighted-mean MO in tract corticospinal tract (left)	Continuous raw	7.9222e-05	0.791081	0.874091
20003_1140867504	Treatment/medication code: priadel 200mg m/r tablet	Categorical unordered	0.0176355	0.792334	0.874825
23068	HPV 16 Definition I seropositivity for Human Papillomavirus type-16	Categorical unordered	0.0161406	0.792275	0.874825
25617_raw	Weighted-mean L2 in tract superior longitudinal fasciculus (left)	Continuous raw	5.37205e-08	0.792471	0.874825
20097_3	Size of rose wine glass drunk: large (250ml)	Categorical unordered	-0.0225745	0.792817	0.874903
25274_raw	Mean L2 in posterior corona radiata on FA skeleton (right)	Continuous raw	-8.77602e-08	0.793024	0.874903
1021	Duration of light DIY	Categorical ordered	0.0011033	0.797614	0.875725
20002_1067	Non-cancer illness code, self-reported: peripheral vascular disease	Categorical unordered	0.010093	0.801119	0.875725
20002_1261	Non-cancer illness code, self-reported: multiple sclerosis	Categorical unordered	0.00738002	0.795642	0.875725
20002_1373	Non-cancer illness code, self-reported: connective tissue disorder	Categorical unordered	0.0217331	0.794728	0.875725
20002_1569	Non-cancer illness code, self-reported: mumps / epidemic parotitis	Categorical unordered	0.00964337	0.795424	0.875725
20003_1140909674	Treatment/medication code: cod liver oil capsule	Categorical unordered	0.00187812	0.796599	0.875725
20003_1140927328	Treatment/medication code: terbinafine	Categorical unordered	-0.0101788	0.794362	0.875725
20089_462	Type of meals eaten: Restaurant meals	Categorical unordered	0.00328005	0.795225	0.875725
2040	Risk taking	Categorical unordered	0.00101688	0.800479	0.875725
20446	Ever had prolonged feelings of sadness or depression	Categorical unordered	0.00154657	0.800328	0.875725
20519	Recent feelings of tiredness or low energy	Categorical ordered	0.00148347	0.795955	0.875725
2070	Frequency of tenseness / restlessness in last 2 weeks	Categorical ordered	0.00100251	0.799652	0.875725
22335_raw	P axis	Continuous raw	0.0455603	0.800113	0.875725
22601_91493353	Job coding: sales room assistant, wine merchant's cellar man; order/stock filler, stock/store keeper; lorry/warehouse loader/checker/weigher, goods porter, customs attendant	Categorical unordered	-0.0186946	0.80046	0.875725
22617_2131	Job SOC coding: IT strategy and planning professionals	Categorical unordered	0.00608064	0.799495	0.875725
22617_2216	Job SOC coding: Veterinarians	Categorical unordered	0.0253738	0.799649	0.875725
23126_raw	Arm predicted mass (left)	Continuous raw	-0.000189219	0.800983	0.875725
25016_raw	Volume of putamen (right)	Continuous raw	-0.781054	0.799263	0.875725
25108_raw	Mean MD in splenium of corpus callosum on FA skeleton	Continuous raw	-4.88646e-08	0.802243	0.875725
25170_raw	Mean MO in posterior limb of internal capsule on FA skeleton (right)	Continuous raw	6.82305e-05	0.800281	0.875725
25318_raw	Mean L3 in anterior corona radiata on FA skeleton (right)	Continuous raw	6.72775e-08	0.801071	0.875725
25438_raw	Mean OD in tapetum on FA skeleton (right)	Continuous raw	-3.09829e-05	0.802144	0.875725
25486_raw	Mean ISOVF in tapetum on FA skeleton (right)	Continuous raw	-0.000119058	0.79613	0.875725
25640_raw	Weighted-mean L3 in tract medial lemniscus (left)	Continuous raw	-6.74117e-08	0.800036	0.875725
25835_raw	Volume of grey matter in Subcallosal Cortex (right)	Continuous raw	0.51176	0.802157	0.875725
25843_raw	Volume of grey matter in Precuneous Cortex (right)	Continuous raw	-2.05677	0.801341	0.875725
25893_raw	Volume of grey matter in I-IV Cerebellum (left)	Continuous raw	-0.416538	0.797597	0.875725
30500_raw	Microalbumin in urine	Continuous raw	0.0961124	0.794791	0.875725
3079	Pace-maker	Categorical unordered	0.00766341	0.802133	0.875725
40006_D045	Type of cancer: ICD10: D04.5 Skin of trunk	Categorical unordered	-0.021121	0.798581	0.875725
5992	ECG, phase duration	Categorical unordered	0.00288432	0.794836	0.875725
6143_2	Transport type for commuting to job workplace: Walk	Categorical unordered	-0.00166432	0.796233	0.875725
6145_2	Illness, injury, bereavement, stress in last 2 years: Serious illness, injury or assault of a close relative	Categorical unordered	-0.00135853	0.800162	0.875725
6158_100	Why reduced smoking: None of the above	Categorical unordered	-0.0053972	0.802068	0.875725
6159_5	Pain type(s) experienced in last month: Stomach or abdominal pain	Categorical unordered	0.00158674	0.797075	0.875725
1140	Difference in mobile phone use compared to two years previously	Categorical ordered	-0.000899694	0.804592	0.875765
1200	Sleeplessness / insomnia	Categorical ordered	0.000790295	0.805113	0.875765
20001_1048	Cancer code, self-reported: leukaemia	Categorical unordered	0.0196459	0.804726	0.875765
20002_1113	Non-cancer illness code, self-reported: emphysema/chronic bronchitis	Categorical unordered	0.00362146	0.80462	0.875765
20002_1157	Non-cancer illness code, self-reported: non-infective hepatitis	Categorical unordered	0.01332	0.804058	0.875765
20002_1541	Non-cancer illness code, self-reported: carpal tunnel syndrome	Categorical unordered	-0.0104406	0.805669	0.875765
20003_1141176670	Treatment/medication code: celebrex 200mg capsule	Categorical unordered	0.0215503	0.805408	0.875765
20003_1141179914	Treatment/medication code: bimatoprost	Categorical unordered	0.0172055	0.805455	0.875765
25386_raw	Mean ICVF in superior fronto-occipital fasciculus on FA skeleton (right)	Continuous raw	8.00778e-05	0.804006	0.875765
25799_raw	Volume of grey matter in Superior Temporal Gyrus, anterior division (right)	Continuous raw	0.424395	0.805309	0.875765
3090	Used an inhaler for chest within last hour	Categorical unordered	-0.00518869	0.805395	0.875765
40006_C447	Type of cancer: ICD10: C44.7 Skin of lower limb, including hip	Categorical unordered	-0.00850672	0.803596	0.875765
41203_7030	Diagnoses - main ICD9: 7030 Ingrowing nail	Categorical unordered	0.0213448	0.8027	0.875765
5843_2	Which eye(s) affected by myopia (short sight): Left eye	Categorical unordered	0.00670051	0.803414	0.875765
25652_raw	Weighted-mean ICVF in tract anterior thalamic radiation (left)	Continuous raw	4.74465e-05	0.806024	0.875888
25321_raw	Mean L3 in superior corona radiata on FA skeleton (left)	Continuous raw	-5.44678e-08	0.806327	0.875949
4294_1	Final attempt correct: yes	Categorical unordered	-0.00375412	0.806564	0.875949
20003_1140862776	Treatment/medication code: clarityn 10mg tablet	Categorical unordered	0.0137159	0.807474	0.87641
22615_1	Workplace had a lot of diesel exhaust: Sometimes	Categorical unordered	-0.0024366	0.807273	0.87641
20485	Ever contemplated self-harm	Categorical ordered	-0.00206092	0.808292	0.877035
20002_1331	Non-cancer illness code, self-reported: pernicious anaemia	Categorical unordered	-0.00751821	0.808809	0.877071
20090_375	Type of fat/oil used in cooking: Cholesterol lowering polyunsaturated margarine	Categorical unordered	-0.00875184	0.808746	0.877071
102080	Yogurt/ice-cream consumers	Categorical unordered	0.00223385	0.810534	0.877626
20001_1003	Cancer code, self-reported: skin cancer	Categorical unordered	0.00736635	0.809865	0.877626
20002_1629	Non-cancer illness code, self-reported: fracture face / orbit / eye socket	Categorical unordered	0.02107	0.810249	0.877626
20003_1140909790	Treatment/medication code: chlorphenamine	Categorical unordered	-0.0174431	0.809691	0.877626
4272_raw	Duration of hearing test (left)	Continuous raw	-0.357554	0.810325	0.877626
20002_1115	Non-cancer illness code, self-reported: interstitial lung disease	Categorical unordered	0.0224147	0.81224	0.87839
20002_1530	Non-cancer illness code, self-reported: iritis	Categorical unordered	0.0200502	0.814042	0.87839
20003_1140888758	Treatment/medication code: penicillin v	Categorical unordered	0.0188119	0.81392	0.87839
20003_1141179992	Treatment/medication code: dovobet ointment	Categorical unordered	0.011988	0.812949	0.87839
22617_3442	Job SOC coding: Sports coaches, instructors and officials	Categorical unordered	0.0155666	0.811642	0.87839
22617_8211	Job SOC coding: Heavy goods vehicle drivers	Categorical unordered	-0.00930734	0.813223	0.87839
25089_raw	Mean FA in external capsule on FA skeleton (left)	Continuous raw	3.48228e-05	0.814154	0.87839
25139_raw	Mean MD in cingulum cingulate gyrus on FA skeleton (left)	Continuous raw	-4.15788e-08	0.813685	0.87839
25834_raw	Volume of grey matter in Subcallosal Cortex (left)	Continuous raw	-0.540528	0.813782	0.87839
2956	General pain for 3+ months	Categorical unordered	-0.00896163	0.811817	0.87839
40006_C436	Type of cancer: ICD10: C43.6 Malignant melanoma of upper limb, including shoulder	Categorical unordered	-0.00918716	0.81384	0.87839
6155_1	Vitamin and mineral supplements: Vitamin A	Categorical unordered	-0.00297765	0.812507	0.87839
25322_raw	Mean L3 in posterior corona radiata on FA skeleton (right)	Continuous raw	-8.08868e-08	0.815407	0.879217
25540_raw	Weighted-mean MD in tract uncinate fasciculus (left)	Continuous raw	5.65898e-08	0.815185	0.879217
20002_1078	Non-cancer illness code, self-reported: heart valve problem/heart murmur	Categorical unordered	0.00482416	0.816267	0.879498
21071	Infectious illness diagnosis status when IBS symptoms first began	Categorical unordered	0.00635956	0.81676	0.879498
23057	HHV-6B seropositivity for Human Herpesvirus-6	Categorical unordered	0.00694009	0.816934	0.879498
25582_raw	Weighted-mean L1 in tract inferior fronto-occipital fasciculus (right)	Continuous raw	-6.40772e-08	0.817368	0.879498
5208_raw	logMAR, final (left)	Continuous raw	0.000163781	0.817146	0.879498
6158_4	Why reduced smoking: Financial reasons	Categorical unordered	-0.00508176	0.817114	0.879498
738	Average total household income before tax	Categorical ordered	0.000768788	0.816175	0.879498
20002_1111	Non-cancer illness code, self-reported: asthma	Categorical unordered	0.00122548	0.818255	0.879732
22673_raw	Minimum carotid IMT (intima-medial thickness) at 150 degrees	Continuous raw	0.15538	0.818315	0.879732
23118_raw	Leg predicted mass (left)	Continuous raw	0.000444021	0.817866	0.879732
25648_raw	Weighted-mean L3 in tract uncinate fasciculus (left)	Continuous raw	5.87779e-08	0.819122	0.880147
6154_3	Medication for pain relief, constipation, heartburn: Paracetamol	Categorical unordered	0.000956812	0.819188	0.880147
20002_1537	Non-cancer illness code, self-reported: joint pain	Categorical unordered	-0.0067248	0.820535	0.880664
20002_1610	Non-cancer illness code, self-reported: thyroid goitre	Categorical unordered	0.0127716	0.8201	0.880664
6159_1	Pain type(s) experienced in last month: Headache	Categorical unordered	0.000984592	0.820293	0.880664
6160_3	Leisure/social activities: Religious group	Categorical unordered	0.0011089	0.820644	0.880664
20002_1452	Non-cancer illness code, self-reported: eczema/dermatitis	Categorical unordered	-0.00233999	0.827317	0.880666
20002_1644	Non-cancer illness code, self-reported: fracture rib	Categorical unordered	0.0120863	0.823267	0.880666
20003_1140864952	Treatment/medication code: lisinopril+hydrochlorothiazide 10mg/12.5mg tablet	Categorical unordered	0.0214486	0.821295	0.880666
20003_1140872200	Treatment/medication code: epilim 100mg crushable tablet	Categorical unordered	-0.00911909	0.826372	0.880666
20003_1140881882	Treatment/medication code: timoptol 0.25% eye drops	Categorical unordered	-0.0154384	0.823585	0.880666
20003_1141157494	Treatment/medication code: ispaghula husk product	Categorical unordered	0.0214883	0.822251	0.880666
20544_11	Mental health problems ever diagnosed by a professional: Depression	Categorical unordered	0.00165653	0.821869	0.880666
20544_2	Mental health problems ever diagnosed by a professional: Schizophrenia	Categorical unordered	0.0216502	0.827705	0.880666
20554_4	Actions taken following self-harm: Use a helpline / voluntary organization	Categorical unordered	0.0103338	0.822896	0.880666
21074	Diarrhoea when IBS symptoms first began	Categorical unordered	-0.00361799	0.826844	0.880666
22601_11333223	Job coding: purchasing manager/director (not retail), supplies manager	Categorical unordered	0.013803	0.826946	0.880666
22601_34163176	Job coding: arts officer, producer, director; entertainment/artists'/theatrical agent; studio manager, prompter	Categorical unordered	-0.0142964	0.822615	0.880666
22617_1136	Job SOC coding: Information and communication technology managers	Categorical unordered	0.00564834	0.824766	0.880666
22617_1137	Job SOC coding: Research and development managers	Categorical unordered	-0.00648132	0.821801	0.880666
22674_raw	Mean carotid IMT (intima-medial thickness) at 150 degrees	Continuous raw	0.158471	0.825509	0.880666
23105_raw	Basal metabolic rate	Continuous raw	-0.315955	0.824654	0.880666
23117_raw	Leg fat-free mass (left)	Continuous raw	0.000449591	0.826922	0.880666
25124_raw	Mean MD in retrolenticular part of internal capsule on FA skeleton (right)	Continuous raw	-4.83005e-08	0.824515	0.880666
25302_raw	Mean L3 in corticospinal tract on FA skeleton (right)	Continuous raw	-9.96931e-08	0.822151	0.880666
25306_raw	Mean L3 in inferior cerebellar peduncle on FA skeleton (right)	Continuous raw	4.27338e-08	0.827499	0.880666
25307_raw	Mean L3 in inferior cerebellar peduncle on FA skeleton (left)	Continuous raw	4.9359e-08	0.823509	0.880666
25434_raw	Mean OD in superior fronto-occipital fasciculus on FA skeleton (right)	Continuous raw	4.10338e-05	0.826925	0.880666
25580_raw	Weighted-mean L1 in tract forceps minor	Continuous raw	-5.68523e-08	0.826584	0.880666
25815_raw	Volume of grey matter in Postcentral Gyrus (right)	Continuous raw	1.79986	0.827072	0.880666
25818_raw	Volume of grey matter in Supramarginal Gyrus, anterior division (left)	Continuous raw	-0.849855	0.823566	0.880666
25903_raw	Volume of grey matter in Crus II Cerebellum (left)	Continuous raw	1.48578	0.824527	0.880666
26415_raw	Housing score (England)	Continuous raw	0.00397359	0.826041	0.880666
6039	Duration of fitness test	Categorical ordered	0.00183438	0.827272	0.880666
680_1	Own or rent accommodation lived in: Own outright (by you or someone in your household)	Categorical unordered	0.00089179	0.822934	0.880666
20002_1258	Non-cancer illness code, self-reported: chronic/degenerative neurological problem	Categorical unordered	-0.0204047	0.828502	0.880996
680_4	Own or rent accommodation lived in: Rent - from private landlord or letting agency	Categorical unordered	-0.00232129	0.828382	0.880996
3627_raw	Age angina diagnosed	Continuous raw	-0.0146283	0.828966	0.88123
25816_raw	Volume of grey matter in Superior Parietal Lobule (left)	Continuous raw	-1.16862	0.829226	0.881247
20002_1126	Non-cancer illness code, self-reported: spontaneous pneumothorax/recurrent pneumothorax	Categorical unordered	0.00752018	0.829969	0.881552
20002_1394	Non-cancer illness code, self-reported: peripheral nerve injury	Categorical unordered	-0.0148198	0.831383	0.881552
20003_1140879404	Treatment/medication code: docusate sodium	Categorical unordered	0.012922	0.831088	0.881552
25077_raw	Mean FA in retrolenticular part of internal capsule on FA skeleton (left)	Continuous raw	3.52002e-05	0.831202	0.881552
25518_raw	Weighted-mean MD in tract anterior thalamic radiation (right)	Continuous raw	4.83151e-08	0.831462	0.881552
25613_raw	Weighted-mean L2 in tract medial lemniscus (left)	Continuous raw	5.95363e-08	0.831014	0.881552
25919_raw	Volume of grey matter in Vermis X Cerebellum	Continuous raw	-0.0528993	0.830763	0.881552
404_raw	Duration to first press of snap-button in each round	Continuous raw	0.0428331	0.830497	0.881552
20003_1141173348	Treatment/medication code: hydroxocobalamin	Categorical unordered	-0.0127597	0.832034	0.8819
20003_1140860696	Treatment/medication code: lisinopril	Categorical unordered	-0.00219607	0.833471	0.88226
20084_487	Vitamin and/or mineral supplement use: Zinc	Categorical unordered	0.00559259	0.832715	0.88226
24504_raw	Domestic garden percentage, buffer 300m	Continuous raw	-0.00566698	0.833652	0.88226
25056_raw	Mean FA in middle cerebellar peduncle on FA skeleton	Continuous raw	2.95288e-05	0.833837	0.88226
25595_raw	Weighted-mean L1 in tract uncinate fasciculus (right)	Continuous raw	-4.99349e-08	0.833204	0.88226
25599_raw	Weighted-mean L2 in tract anterior thalamic radiation (right)	Continuous raw	4.78329e-08	0.833783	0.88226
22617_5432	Job SOC coding: Bakers, flour confectioners	Categorical unordered	-0.0157718	0.83412	0.882301
6160_1	Leisure/social activities: Sports club or gym	Categorical unordered	0.00078147	0.83443	0.882372
22601_24213281	Job coding: chartered/certified accountant, auditor, company accountant, articled/audit clerk, official receiver	Categorical unordered	0.00491946	0.83468	0.882377
25410_raw	Mean OD in posterior limb of internal capsule on FA skeleton (right)	Continuous raw	-1.67764e-05	0.835132	0.882598
22617_8131	Job SOC coding: Assemblers (electrical products)	Categorical unordered	-0.0102961	0.836288	0.883045
22617_8215	Job SOC coding: Driving instructors	Categorical unordered	-0.0188555	0.835934	0.883045
22660_105	Gap coding: Looking after the home and/or family	Categorical unordered	-0.00207698	0.836093	0.883045
100006_raw	Saturated fat	Continuous raw	-0.0067944	0.842401	0.883429
100370	Intake of sugar added to coffee	Categorical ordered	0.002405	0.850393	0.883429
103070	Bacon intake	Categorical ordered	0.00305048	0.850406	0.883429
1080	Time spent using computer	Categorical ordered	0.000699266	0.845177	0.883429
110001	Invitation to complete online 24-hour recall dietary questionnaire, acceptance	Categorical unordered	-0.000850727	0.856469	0.883429
136	Number of operations, self-reported	Categorical ordered	-0.000662341	0.838066	0.883429
1428_3	Spread type: Other type of spread/margarine	Categorical unordered	0.000636785	0.852745	0.883429
1438_raw	Bread intake	Continuous raw	0.00276113	0.84032	0.883429
20002_1136	Non-cancer illness code, self-reported: liver/biliary/pancreas problem	Categorical unordered	0.00810495	0.842834	0.883429
20002_1286	Non-cancer illness code, self-reported: depression	Categorical unordered	0.00150099	0.838336	0.883429
20002_1295	Non-cancer illness code, self-reported: joint disorder	Categorical unordered	-0.00441099	0.857412	0.883429
20002_1312	Non-cancer illness code, self-reported: prolapsed disc/slipped disc	Categorical unordered	-0.00241889	0.855779	0.883429
20002_1322	Non-cancer illness code, self-reported: myositis/myopathy	Categorical unordered	0.0168207	0.849679	0.883429
20002_1436	Non-cancer illness code, self-reported: headaches (not migraine)	Categorical unordered	0.00341401	0.855052	0.883429
20002_1451	Non-cancer illness code, self-reported: hereditary/genetic haematological disorder	Categorical unordered	0.0106887	0.854104	0.883429
20002_1540	Non-cancer illness code, self-reported: plantar fascitis	Categorical unordered	-0.0158335	0.855248	0.883429
20002_1542	Non-cancer illness code, self-reported: fibromyalgia	Categorical unordered	0.00843931	0.851469	0.883429
20003_1140861780	Treatment/medication code: persantin 25mg tablet	Categorical unordered	0.0126692	0.861319	0.883429
20003_1140862380	Treatment/medication code: becloforte 250micrograms inhaler	Categorical unordered	0.0127181	0.863025	0.883429
20003_1140871336	Treatment/medication code: indomethacin	Categorical unordered	0.011848	0.85879	0.883429
20003_1140871680	Treatment/medication code: tylex capsule	Categorical unordered	-0.0152767	0.853403	0.883429
20003_1140872290	Treatment/medication code: lamotrigine	Categorical unordered	0.00942606	0.847025	0.883429
20003_1140878036	Treatment/medication code: diclofenac sodium+misoprostol	Categorical unordered	-0.0123632	0.852736	0.883429
20003_1140882782	Treatment/medication code: dermovate cream	Categorical unordered	-0.00779242	0.859778	0.883429
20003_1140910814	Treatment/medication code: sodium thyroxine	Categorical unordered	0.0158807	0.841179	0.883429
20003_1141157402	Treatment/medication code: prednisolone product	Categorical unordered	0.0160442	0.862885	0.883429
20003_1141164060	Treatment/medication code: pramipexole	Categorical unordered	0.0157286	0.84499	0.883429
20003_1141176832	Treatment/medication code: seretide 50 evohaler	Categorical unordered	0.00313089	0.843651	0.883429
20003_1141192736	Treatment/medication code: ezetimibe	Categorical unordered	0.00452959	0.83967	0.883429
20079_6	Day-of-week questionnaire completion requested: Saturday	Categorical unordered	0.00219434	0.856761	0.883429
20084_480	Vitamin and/or mineral supplement use: Vitamin E	Categorical unordered	-0.00655767	0.844289	0.883429
20084_485	Vitamin and/or mineral supplement use: Calcium	Categorical unordered	0.00380317	0.849473	0.883429
20110_2	Illnesses of mother: Stroke	Categorical unordered	-0.0008883	0.862063	0.883429
20112_13	Illnesses of adopted father: Prostate cancer	Categorical unordered	-0.014658	0.846322	0.883429
20112_9	Illnesses of adopted father: Diabetes	Categorical unordered	0.0158765	0.84267	0.883429
20114_9	Illnesses of adopted siblings: Diabetes	Categorical unordered	0.018759	0.839118	0.883429
20118_12	Home area population density - urban or rural: Scotland - Other Urban Area	Categorical unordered	-0.00294928	0.86181	0.883429
20126_0	Bipolar and major depression status: No Bipolar or Depression	Categorical unordered	0.00151	0.848779	0.883429
20406	Ever addicted to alcohol	Categorical unordered	-0.00474439	0.855997	0.883429
20496	Felt distant from other people in past month	Categorical ordered	-0.00155325	0.859193	0.883429
20532	Did your sleep change?	Categorical unordered	-0.00202834	0.850696	0.883429
20538	Worried most days during period of worst anxiety	Categorical unordered	0.00322764	0.850159	0.883429
20548_9	Manifestations of mania or irritability: I was more active than usual	Categorical unordered	0.00247851	0.858952	0.883429
21027	Abdominal discomfort/pain for 6 months or longer	Categorical unordered	0.00154394	0.842479	0.883429
21031	Stools looser when abdominal discomfort/pain started	Categorical ordered	-0.00127795	0.855718	0.883429
2227	Other eye problems	Categorical unordered	0.000962105	0.843607	0.883429
22601_11723441	Job coding: police officer (inspector or above)	Categorical unordered	-0.0104639	0.847911	0.883429
22601_32173088	Job coding: pharmaceutical dispenser, pharmacy technician	Categorical unordered	-0.0139088	0.85937	0.883429
22601_32213078	Job coding: physiotherapist	Categorical unordered	0.00811794	0.862629	0.883429
22601_35633208	Job coding: vocational or industrial trainer/instructor	Categorical unordered	-0.0150267	0.862315	0.883429
22601_81162743	Job coding: machine operator, plastics moulder, foreman	Categorical unordered	0.0139502	0.850385	0.883429
22601_82152612	Job coding: driving instructor, hgv instructor	Categorical unordered	-0.0168003	0.856162	0.883429
22604_4	Work hours - lumped category: Over 40 hours	Categorical unordered	0.001542	0.844729	0.883429
22614_0	Worked with pesticides: Rarely/never	Categorical unordered	0.00760632	0.862999	0.883429
22617_2124	Job SOC coding: Electronics engineers	Categorical unordered	0.00685707	0.838101	0.883429
22617_2214	Job SOC coding: Ophthalmic opticians	Categorical unordered	0.0182805	0.85522	0.883429
22617_3314	Job SOC coding: Prison service officers (below principal officer)	Categorical unordered	-0.0184346	0.847585	0.883429
22617_4132	Job SOC coding: Pensions and insurance clerks	Categorical unordered	0.0050181	0.862848	0.883429
22617_4212	Job SOC coding: Legal secretaries	Categorical unordered	-0.00590814	0.853659	0.883429
22617_6115	Job SOC coding: Care assistants and home carers	Categorical unordered	-0.00619562	0.837521	0.883429
22617_9211	Job SOC coding: Postal workers, mail sorters, messengers, couriers	Categorical unordered	-0.00761825	0.848807	0.883429
22618_0	Breathing problems improved/stopped away from workplace or on holiday: No	Categorical unordered	-0.00301933	0.849088	0.883429
22660_108	Gap coding: Retired	Categorical unordered	-0.00232337	0.853007	0.883429
23003_raw	VCA p18 antigen for Epstein-Barr Virus	Continuous raw	-7.54397	0.855259	0.883429
23009_raw	pp 28 antigen for Human Cytomegalovirus	Continuous raw	-3.98088	0.838766	0.883429
23050	HSV-1 seropositivity for Herpes Simplex virus-1	Categorical unordered	-0.00526564	0.844376	0.883429
23121_raw	Arm fat-free mass (right)	Continuous raw	-0.000151053	0.839461	0.883429
2345	Ever had bowel cancer screening	Categorical unordered	-0.000726261	0.853726	0.883429
25002_raw	Volume of peripheral cortical grey matter	Continuous raw	40.2106	0.856378	0.883429
25017_raw	Volume of pallidum (left)	Continuous raw	-0.252422	0.855983	0.883429
25036_raw	Median T2star in amygdala (left)	Continuous raw	0.0055351	0.855793	0.883429
25091_raw	Mean FA in cingulum cingulate gyrus on FA skeleton (left)	Continuous raw	3.38111e-05	0.860938	0.883429
25247_raw	Mean L1 in tapetum on FA skeleton (left)	Continuous raw	1.94728e-07	0.842278	0.883429
25440_raw	Mean ISOVF in middle cerebellar peduncle on FA skeleton	Continuous raw	-2.08669e-05	0.854451	0.883429
25528_raw	Weighted-mean MD in tract inferior fronto-occipital fasciculus (right)	Continuous raw	-3.85309e-08	0.861598	0.883429
25544_raw	Weighted-mean MO in tract anterior thalamic radiation (left)	Continuous raw	-5.34952e-05	0.840275	0.883429
25588_raw	Weighted-mean L1 in tract posterior thalamic radiation (left)	Continuous raw	-5.99774e-08	0.856553	0.883429
25589_raw	Weighted-mean L1 in tract posterior thalamic radiation (right)	Continuous raw	6.05969e-08	0.854371	0.883429
25601_raw	Weighted-mean L2 in tract cingulate gyrus part of cingulum (right)	Continuous raw	4.34804e-08	0.847722	0.883429
25690_raw	Weighted-mean OD in tract inferior fronto-occipital fasciculus (right)	Continuous raw	1.31493e-05	0.841851	0.883429
25742_raw	Mean tfMRI head motion, averaged across space and time points	Continuous raw	7.27608e-05	0.856765	0.883429
25794_raw	Volume of grey matter in Precentral Gyrus (left)	Continuous raw	-1.67039	0.86256	0.883429
25839_raw	Volume of grey matter in Cingulate Gyrus, anterior division (right)	Continuous raw	-1.31491	0.846811	0.883429
25865_raw	Volume of grey matter in Central Opercular Cortex (right)	Continuous raw	-0.577369	0.862103	0.883429
25875_raw	Volume of grey matter in Supracalcarine Cortex (right)	Continuous raw	-0.170147	0.854682	0.883429
25876_raw	Volume of grey matter in Occipital Pole (left)	Continuous raw	-1.57984	0.838393	0.883429
2654_7	Non-butter spread type details: Polyunsaturated/sunflower oil based spread (eg: Flora)	Categorical unordered	0.000908177	0.854706	0.883429
2664_5	Reason for reducing amount of alcohol drunk: Other reason	Categorical unordered	-0.00101037	0.858534	0.883429
2986	Started insulin within one year diagnosis of diabetes	Categorical unordered	-0.0048943	0.843885	0.883429
30530_raw	Sodium in urine	Continuous raw	-0.0133657	0.852207	0.883429
3393	Hearing aid user	Categorical unordered	0.001869	0.853936	0.883429
3872_raw	Age of primiparous women at birth of child	Continuous raw	0.00686212	0.861769	0.883429
40006_C259	Type of cancer: ICD10: C25.9 Pancreas, unspecified	Categorical unordered	-0.0131338	0.847893	0.883429
40006_D012	Type of cancer: ICD10: D01.2 Rectum	Categorical unordered	-0.0177138	0.85935	0.883429
40006_D033	Type of cancer: ICD10: D03.3 Melanoma in situ of other and unspecified parts of face	Categorical unordered	0.00985917	0.858341	0.883429
40006_D320	Type of cancer: ICD10: D32.0 Cerebral meninges	Categorical unordered	0.0113317	0.855326	0.883429
41203_V252	Diagnoses - main ICD9: V252 Sterilization	Categorical unordered	0.00499266	0.840571	0.883429
41248_5000	Destinations on discharge from hospital (recoded): Transfer to other NHS provider	Categorical unordered	-0.00877948	0.843045	0.883429
4631	Ever unenthusiastic/disinterested for a whole week	Categorical unordered	-0.00122508	0.84686	0.883429
4803	Tinnitus	Categorical ordered	-0.00114157	0.860425	0.883429
5276	Index of best refractometry result (left)	Categorical ordered	-0.00121037	0.857617	0.883429
5529	Surgery on leg arteries (other than for varicose veins)	Categorical unordered	-0.0068176	0.839138	0.883429
6141_8	How are people in household related to participant: Other unrelated	Categorical unordered	-0.00254782	0.84627	0.883429
6142_3	Current employment status: Looking after home and/or family	Categorical unordered	0.00160743	0.840298	0.883429
6147_2	Reason for glasses/contact lenses: For long-sightedness, i.e. for distance and near, but particularly for near tasks like reading (called 'hypermetropia')	Categorical unordered	-0.00155243	0.856185	0.883429
6157_100	Why stopped smoking: None of the above	Categorical unordered	0.00154951	0.85756	0.883429
796_raw	Distance between home and job workplace	Continuous raw	0.0427264	0.844105	0.883429
991	Frequency of strenuous sports in last 4 weeks	Categorical ordered	0.00193552	0.840297	0.883429
20001_1001	Cancer code, self-reported: lung cancer	Categorical unordered	-0.0125583	0.863786	0.883595
20003_1140911732	Treatment/medication code: garlic product	Categorical unordered	0.0025272	0.864165	0.883595
24014	Close to major road	Categorical unordered	0.00115945	0.864007	0.883595
25298_raw	Mean L3 in genu of corpus callosum on FA skeleton	Continuous raw	5.31813e-08	0.864147	0.883595
134	Number of self-reported cancers	Categorical ordered	-0.00103143	0.866769	0.883671
1707_2	Handedness (chirality/laterality): Left-handed	Categorical unordered	-0.000970729	0.866763	0.883671
20003_1140874896	Treatment/medication code: hydrocortisone	Categorical unordered	-0.00635906	0.874094	0.883671
20003_1140909482	Treatment/medication code: opticrom allergy eye drops	Categorical unordered	0.0108371	0.872739	0.883671
20003_1141162824	Treatment/medication code: detrusitol 1mg tablet	Categorical unordered	0.0074746	0.86556	0.883671
20003_1141191748	Treatment/medication code: respiratory mometasone	Categorical unordered	0.0116079	0.873356	0.883671
20086_9	Type of special diet followed: Lactose-free	Categorical unordered	0.00640219	0.870589	0.883671
20110_8	Illnesses of mother: High blood pressure	Categorical unordered	0.000648262	0.867374	0.883671
20165	FI1 : numeric addition test	Categorical unordered	-0.00357616	0.868268	0.883671
20185	FI11 : antonym	Categorical unordered	-0.00436713	0.872116	0.883671
20553_5	Methods of self-harm used: Self-injury such as self-cutting, scratching or hitting, etc.	Categorical unordered	-0.00326911	0.874457	0.883671
2080	Frequency of tiredness / lethargy in last 2 weeks	Categorical ordered	0.000538657	0.871148	0.883671
2159	Ever had same-sex intercourse	Categorical unordered	0.00157306	0.873981	0.883671
22601_21222679	Job coding: mechanical engineer	Categorical unordered	-0.00936424	0.866033	0.883671
22601_22143069	Job coding: ophthalmic optician, optometrist	Categorical unordered	0.0171827	0.865281	0.883671
22601_52232929	Job coding: metal working production or maintenance fitter, machine fitter, fitter and turner, bench fitter, plant fitter	Categorical unordered	0.00715035	0.872043	0.883671
22601_61392517	Job coding: other animal care work including dog beautician, dog walker, dog warden; kennel or cattery assistant; groom, huntsman, stable worker; zoo keeper	Categorical unordered	0.0136237	0.872892	0.883671
22601_91192487	Job coding: nursery worker/hand, horticultural worker, fruit picker, mushroom picker and other pickers	Categorical unordered	-0.0145751	0.870862	0.883671
22601_92113311	Job coding: postal worker, postman, mail sorter, messenger, courier, mailroom clerk, post sorter, leaflet/circular distributor, newspaper/parcel deliverer	Categorical unordered	-0.00899489	0.864796	0.883671
22617_2322	Job SOC coding: Social science researchers	Categorical unordered	0.00787401	0.868587	0.883671
22617_3218	Job SOC coding: Medical and dental technicians	Categorical unordered	0.00849669	0.872989	0.883671
22617_5241	Job SOC coding: Electricians, electrical fitters	Categorical unordered	0.00509968	0.872417	0.883671
22617_9249	Job SOC coding: Elementary security occupations n.e.c.	Categorical unordered	-0.0139504	0.867007	0.883671
23101_raw	Whole body fat-free mass	Continuous raw	0.00173066	0.870853	0.883671
23122_raw	Arm predicted mass (right)	Continuous raw	-0.000111026	0.874462	0.883671
23129_raw	Trunk fat-free mass	Continuous raw	0.000894226	0.870381	0.883671
25026_raw	Median T2star in thalamus (left)	Continuous raw	-0.00340763	0.874498	0.883671
25058_raw	Mean FA in genu of corpus callosum on FA skeleton	Continuous raw	-3.25869e-05	0.87206	0.883671
25063_raw	Mean FA in corticospinal tract on FA skeleton (left)	Continuous raw	-3.41762e-05	0.867889	0.883671
25211_raw	Mean L1 in inferior cerebellar peduncle on FA skeleton (left)	Continuous raw	5.05328e-08	0.868447	0.883671
25447_raw	Mean ISOVF in corticospinal tract on FA skeleton (left)	Continuous raw	5.03543e-05	0.865858	0.883671
25490_raw	Weighted-mean FA in tract anterior thalamic radiation (left)	Continuous raw	-2.04396e-05	0.865746	0.883671
25495_raw	Weighted-mean FA in tract parahippocampal part of cingulum (right)	Continuous raw	3.25464e-05	0.868881	0.883671
25504_raw	Weighted-mean FA in tract middle cerebellar peduncle	Continuous raw	3.1355e-05	0.869448	0.883671
25631_raw	Weighted-mean L3 in tract corticospinal tract (left)	Continuous raw	-2.8138e-08	0.873281	0.883671
25836_raw	Volume of grey matter in Paracingulate Gyrus (left)	Continuous raw	-0.789151	0.867119	0.883671
3005	Fracture resulting from simple fall	Categorical unordered	0.00188994	0.873859	0.883671
3446_2	Type of tobacco currently smoked: Hand-rolled cigarettes	Categorical unordered	0.00244073	0.871219	0.883671
41203_2163	Diagnoses - main ICD9: 2163 Benign neoplasm of skin of other and unspecified parts of face	Categorical unordered	0.0132639	0.869448	0.883671
5262_raw	Intra-ocular pressure, corneal-compensated (left)	Continuous raw	0.00253132	0.868578	0.883671
6148_2	Eye problems/disorders: Glaucoma	Categorical unordered	0.00242674	0.869106	0.883671
6671	Number of antibiotics taken in last 3 months	Categorical ordered	0.00446251	0.870082	0.883671
20002_1578	Non-cancer illness code, self-reported: hepatitis a	Categorical unordered	0.0141935	0.875082	0.884014
20002_1200	Non-cancer illness code, self-reported: ureteric obstruction/hydronephrosis	Categorical unordered	-0.0103397	0.875438	0.884092
20003_1141171336	Treatment/medication code: eprosartan	Categorical unordered	-0.010544	0.877847	0.884092
22601_61113073	Job coding: nursing auxiliary or assistant, steriliser of medical equipment, occupational therapy assistant, phlebotomist, physiotherapy assistant, ward orderly, ward assistant	Categorical unordered	0.00445402	0.877704	0.884092
23020_raw	p22 antigen for Toxoplasma gondii	Continuous raw	-0.360356	0.876882	0.884092
25424_raw	Mean OD in external capsule on FA skeleton (right)	Continuous raw	1.42896e-05	0.876797	0.884092
3799	Headaches for 3+ months	Categorical unordered	-0.00122167	0.876082	0.884092
41218_1	History of psychiatric care on admission: One or more previous psychiatric episodes with this Health Care Provider	Categorical unordered	0.00874655	0.877725	0.884092
4270	Volume level set by participant (left)	Categorical ordered	0.000855384	0.876209	0.884092
4559	Family relationship satisfaction	Categorical ordered	-0.00086357	0.875767	0.884092
6147_3	Reason for glasses/contact lenses: For just reading/near work as you are getting older (called 'presbyopia')	Categorical unordered	0.000948228	0.876602	0.884092
6159_4	Pain type(s) experienced in last month: Back pain	Categorical unordered	0.000605729	0.877159	0.884092
25436_raw	Mean OD in uncinate fasciculus on FA skeleton (right)	Continuous raw	-2.17655e-05	0.878316	0.884318
22617_1135	Job SOC coding: Personnel, training and industrial relations managers	Categorical unordered	-0.00459048	0.878872	0.884385
25711_raw	Weighted-mean ISOVF in tract parahippocampal part of cingulum (right)	Continuous raw	-3.75389e-05	0.878793	0.884385
2926	Number of unsuccessful stop-smoking attempts	Categorical ordered	-0.00100963	0.879583	0.884668
40006_C441	Type of cancer: ICD10: C44.1 Skin of eyelid, including canthus	Categorical unordered	-0.00569232	0.879643	0.884668
20003_1141151284	Treatment/medication code: naratriptan	Categorical unordered	-0.00939978	0.881256	0.885038
20113_2	Illnesses of adopted mother: Stroke	Categorical unordered	-0.00822523	0.881048	0.885038
23017_raw	HBe antigen for Hepatitis B Virus	Continuous raw	-0.887059	0.880556	0.885038
25272_raw	Mean L2 in superior corona radiata on FA skeleton (right)	Continuous raw	-3.25042e-08	0.881341	0.885038
25297_raw	Mean L3 in pontine crossing tract on FA skeleton	Continuous raw	-6.57101e-08	0.881479	0.885038
6144_4	Never eat eggs, dairy, wheat, sugar: Sugar or foods/drinks containing sugar	Categorical unordered	-0.000660753	0.881118	0.885038
22601_11423324	Job coding: customer care/relations manager, help desk manager	Categorical unordered	-0.0149239	0.881767	0.885082
20003_1140864286	Treatment/medication code: flixotide 25micrograms inhaler	Categorical unordered	-0.00622751	0.882451	0.885088
20433_raw	Age at first episode of depression	Continuous raw	-0.00890034	0.882996	0.885088
20548_7	Manifestations of mania or irritability: I was easily distracted	Categorical unordered	0.00165771	0.882809	0.885088
25600_raw	Weighted-mean L2 in tract cingulate gyrus part of cingulum (left)	Continuous raw	3.3843e-08	0.882969	0.885088
40006_C448	Type of cancer: ICD10: C44.8 Overlapping lesion of skin	Categorical unordered	0.0140021	0.88276	0.885088
20002_1309	Non-cancer illness code, self-reported: osteoporosis	Categorical unordered	-0.00201146	0.884067	0.885421
20003_1140923670	Treatment/medication code: gtn - glyceryl trinitrate	Categorical unordered	0.005977	0.885048	0.885421
22601_62312996	Job coding: housekeeper, butler, valet, cook-housekeeper, companion-housekeeper	Categorical unordered	0.00842633	0.884406	0.885421
22617_2316	Job SOC coding: Special needs education teaching professionals	Categorical unordered	-0.00433352	0.884561	0.885421
22617_3217	Job SOC coding: Pharmaceutical dispensers	Categorical unordered	-0.0112429	0.885776	0.885421
22679_raw	Minimum carotid IMT (intima-medial thickness) at 240 degrees	Continuous raw	-0.108959	0.884511	0.885421
25107_raw	Mean MD in body of corpus callosum on FA skeleton	Continuous raw	3.26513e-08	0.885569	0.885421
25110_raw	Mean MD in corticospinal tract on FA skeleton (right)	Continuous raw	6.88121e-08	0.88538	0.885421
25441_raw	Mean ISOVF in pontine crossing tract on FA skeleton	Continuous raw	-5.37942e-05	0.883976	0.885421
47_raw	Hand grip strength (right)	Continuous raw	0.00181803	0.88566	0.885421
20003_1141157264	Treatment/medication code: salmeterol product	Categorical unordered	-0.010202	0.886415	0.885815
1468_2	Cereal type: Biscuit cereal (e.g. Weetabix)	Categorical unordered	0.000657558	0.892937	0.885939
20002_1134	Non-cancer illness code, self-reported: oesophageal disorder	Categorical unordered	0.00895953	0.899103	0.885939
20002_1193	Non-cancer illness code, self-reported: renal failure requiring dialysis	Categorical unordered	0.0105542	0.894991	0.885939
20002_1197	Non-cancer illness code, self-reported: kidney stone/ureter stone/bladder stone	Categorical unordered	-0.0026372	0.890989	0.885939
20002_1225	Non-cancer illness code, self-reported: hyperthyroidism/thyrotoxicosis	Categorical unordered	-0.00264014	0.893392	0.885939
20002_1454	Non-cancer illness code, self-reported: blistering/desquamating skin disorder	Categorical unordered	0.00605731	0.887556	0.885939
20002_1599	Non-cancer illness code, self-reported: constipation	Categorical unordered	-0.00780356	0.898948	0.885939
20002_1623	Non-cancer illness code, self-reported: tennis elbow / lateral epicondylitis	Categorical unordered	-0.00988765	0.896305	0.885939
20003_1140860904	Treatment/medication code: trandolapril	Categorical unordered	-0.00991024	0.892639	0.885939
20003_1140866800	Treatment/medication code: half-inderal la 80mg m/r capsule	Categorical unordered	0.0117798	0.891058	0.885939
20003_1140871168	Treatment/medication code: voltarol 25mg e/c tablet	Categorical unordered	-0.00688352	0.89472	0.885939
20003_1140871688	Treatment/medication code: solpadol caplet	Categorical unordered	0.00763765	0.899343	0.885939
20003_1140883568	Treatment/medication code: oxybutynin	Categorical unordered	0.00460722	0.897857	0.885939
20003_1140884412	Treatment/medication code: sumatriptan	Categorical unordered	0.00444351	0.892404	0.885939
20003_1140909578	Treatment/medication code: losec 10mg capsule	Categorical unordered	0.00911943	0.887139	0.885939
20079_3	Day-of-week questionnaire completion requested: Wednesday	Categorical unordered	-0.00152293	0.900189	0.885939
20090_392	Type of fat/oil used in cooking: Normal fat soft margarine	Categorical unordered	0.00926984	0.889903	0.885939
20090_395	Type of fat/oil used in cooking: Hard margarine	Categorical unordered	0.0109505	0.891608	0.885939
20107_3	Illnesses of father: Lung cancer	Categorical unordered	-0.000855718	0.891888	0.885939
22166	Recent medication for hayfever or allergic rhinitis	Categorical unordered	0.00184637	0.895865	0.885939
22407_raw	Visceral adipose tissue volume (VAT)	Continuous raw	0.00299519	0.893602	0.885939
22601_11373228	Job coding: research and development manager	Categorical unordered	-0.0120009	0.898108	0.885939
22601_12263368	Job coding: travel agency manager/owner, tourist manager	Categorical unordered	0.0101751	0.897057	0.885939
22601_23223027	Job coding: social science researcher, anthropologist, sociologist, archaeologist, behavioural scientist, epidemiologist, government survey officer	Categorical unordered	-0.00655138	0.897992	0.885939
22601_24233025	Job coding: statistician	Categorical unordered	-0.0113971	0.897508	0.885939
22601_35623273	Job coding: personnel or industrial relations officer, recruitment consultant	Categorical unordered	0.0117822	0.897022	0.885939
22601_81392812	Job coding: other assembler, routine operative	Categorical unordered	-0.0129605	0.894871	0.885939
22617_1133	Job SOC coding: Purchasing managers	Categorical unordered	-0.00802218	0.897064	0.885939
22617_3434	Job SOC coding: Photographers and audio-visual equipment operators	Categorical unordered	-0.00658	0.895229	0.885939
22617_8214	Job SOC coding: Taxi, cab drivers and chauffeurs	Categorical unordered	-0.00881155	0.891675	0.885939
22617_9229	Job SOC coding: Elementary personal services occupations n.e.c.	Categorical unordered	0.0136132	0.889144	0.885939
22671_raw	Mean carotid IMT (intima-medial thickness) at 120 degrees	Continuous raw	0.100792	0.890931	0.885939
22681_raw	Maximum carotid IMT (intima-medial thickness) at 240 degrees	Continuous raw	0.134167	0.895166	0.885939
23069	HPV 18 seropositivity for Human Papillomavirus type-18	Categorical unordered	-0.0103169	0.900253	0.885939
23073	H. pylori Definition I seropositivity for Helicobacter pylori	Categorical unordered	-0.00516364	0.892819	0.885939
23075	HPV 16 Definition II seropositivity for Human Papillomavirus type-16	Categorical unordered	-0.00830871	0.888521	0.885939
25130_raw	Mean MD in posterior corona radiata on FA skeleton (right)	Continuous raw	4.61864e-08	0.890114	0.885939
25152_raw	Mean MO in middle cerebellar peduncle on FA skeleton	Continuous raw	-3.93743e-05	0.899863	0.885939
25234_raw	Mean L1 in cingulum cingulate gyrus on FA skeleton (right)	Continuous raw	-4.67146e-08	0.894388	0.885939
25257_raw	Mean L2 in medial lemniscus on FA skeleton (left)	Continuous raw	4.1061e-08	0.892423	0.885939
25419_raw	Mean OD in posterior corona radiata on FA skeleton (left)	Continuous raw	-1.41652e-05	0.888713	0.885939
25471_raw	Mean ISOVF in sagittal stratum on FA skeleton (left)	Continuous raw	1.3085e-05	0.893556	0.885939
25491_raw	Weighted-mean FA in tract anterior thalamic radiation (right)	Continuous raw	1.59068e-05	0.892945	0.885939
25571_raw	Weighted-mean L1 in tract anterior thalamic radiation (left)	Continuous raw	3.43898e-08	0.895168	0.885939
25575_raw	Weighted-mean L1 in tract parahippocampal part of cingulum (left)	Continuous raw	5.61128e-08	0.895589	0.885939
25619_raw	Weighted-mean L2 in tract superior thalamic radiation (left)	Continuous raw	2.44906e-08	0.893264	0.885939
25625_raw	Weighted-mean L3 in tract anterior thalamic radiation (left)	Continuous raw	2.9128e-08	0.898516	0.885939
25695_raw	Weighted-mean OD in tract medial lemniscus (right)	Continuous raw	1.17817e-05	0.897683	0.885939
25838_raw	Volume of grey matter in Cingulate Gyrus, anterior division (left)	Continuous raw	0.830817	0.892966	0.885939
40006_C159	Type of cancer: ICD10: C15.9 Oesophagus, unspecified	Categorical unordered	0.00933282	0.899806	0.885939
41203_7999	Diagnoses - main ICD9: 7999 Other unknown and unspecified causes of morbidity and mortality	Categorical unordered	-0.0118883	0.892352	0.885939
5001	FI7 : synonym	Categorical unordered	0.00134838	0.900164	0.885939
6142_1	Current employment status: In paid employment or self-employed	Categorical unordered	0.000599855	0.889499	0.885939
6148_100	Eye problems/disorders: None of the above	Categorical unordered	0.00093521	0.899491	0.885939
6164_3	Types of physical activity in last 4 weeks: Strenuous sports	Categorical unordered	0.000815296	0.88701	0.885939
670_100	Type of accommodation lived in: None of the above	Categorical unordered	0.00477093	0.898868	0.885939
22601_11363057	Job coding: ict or it manager, systems/data processing manager, telecom manager	Categorical unordered	-0.00322148	0.900808	0.886099
22617_3542	Job SOC coding: Sales representatives	Categorical unordered	-0.00379226	0.900906	0.886099
20002_1532	Non-cancer illness code, self-reported: disc problem	Categorical unordered	0.00702243	0.902456	0.886208
20003_1140879634	Treatment/medication code: trazodone	Categorical unordered	-0.00562452	0.902339	0.886208
20003_1141152848	Treatment/medication code: quetiapine	Categorical unordered	0.00851417	0.902504	0.886208
22617_9149	Job SOC coding: Other goods handling and storage occupations n.e.c.	Categorical unordered	-0.00354693	0.902469	0.886208
25078_raw	Mean FA in anterior corona radiata on FA skeleton (right)	Continuous raw	-2.21022e-05	0.901883	0.886208
25178_raw	Mean MO in posterior corona radiata on FA skeleton (right)	Continuous raw	7.1692e-05	0.902178	0.886208
25493_raw	Weighted-mean FA in tract cingulate gyrus part of cingulum (right)	Continuous raw	-2.57929e-05	0.902732	0.886208
100017_raw	Magnesium	Continuous raw	-0.0300304	0.912496	0.886626
104340	Fresh tomato intake	Categorical ordered	0.00112632	0.905791	0.886626
1070	Time spent watching television (TV)	Categorical ordered	0.000378312	0.912069	0.886626
20002_1243	Non-cancer illness code, self-reported: psychological/psychiatric problem	Categorical unordered	-0.0062586	0.908706	0.886626
20002_1405	Non-cancer illness code, self-reported: other renal/kidney problem	Categorical unordered	0.0031395	0.905595	0.886626
20003_1140862148	Treatment/medication code: serevent 25mcg inhaler	Categorical unordered	-0.00381028	0.908736	0.886626
20003_1140862266	Treatment/medication code: phyllocontin continus 225mg m/r tablet	Categorical unordered	0.0107918	0.907498	0.886626
20003_1140875420	Treatment/medication code: baclofen	Categorical unordered	0.00618006	0.905733	0.886626
20003_1140879464	Treatment/medication code: loperamide	Categorical unordered	-0.00330182	0.911997	0.886626
20003_1140879798	Treatment/medication code: terazosin	Categorical unordered	-0.0109524	0.90852	0.886626
20003_1140883476	Treatment/medication code: procyclidine	Categorical unordered	0.00976024	0.909718	0.886626
20003_1141145812	Treatment/medication code: minerals - magnesium	Categorical unordered	0.00414411	0.911401	0.886626
20003_1141199858	Treatment/medication code: cardioplen xl 5mg m/r tablet	Categorical unordered	-0.00841528	0.905697	0.886626
20090_359	Type of fat/oil used in cooking: Butter	Categorical unordered	-0.00150298	0.912158	0.886626
20429	Easily tired during worst period of anxiety	Categorical unordered	-0.00140384	0.909996	0.886626
20463	Ever heard an un-real voice	Categorical unordered	0.0025562	0.911842	0.886626
20504	Ongoing addiction or dependence to over-the-counter medication	Categorical unordered	0.00792439	0.909247	0.886626
21045	Number of weeks absent from work due to IBS, in the last year	Categorical ordered	-0.00714761	0.911782	0.886626
22033_raw	Summed days activity	Continuous raw	-0.00101282	0.909798	0.886626
22601_24332598	Job coding: quantity surveyor, quantity survey technician	Categorical unordered	-0.00622211	0.91256	0.886626
22601_41323255	Job coding: pensions and insurance clerk/administrator, claims handler	Categorical unordered	0.00323438	0.912143	0.886626
22617_1224	Job SOC coding: Publicans and managers of licensed premises	Categorical unordered	-0.00607576	0.904008	0.886626
22617_2434	Job SOC coding: Chartered surveyors (not quantity surveyors)	Categorical unordered	-0.00409162	0.910583	0.886626
22642	Usual length of each night shift during mixed shift periods	Categorical ordered	-0.00165588	0.905636	0.886626
23036_raw	tarp-D F2 antigen for Chlamydia trachomatis	Continuous raw	-0.734131	0.912517	0.886626
23060	HBV seropositivity for Hepatitis B Virus	Categorical unordered	0.0123561	0.90361	0.886626
23106_raw	Impedance of whole body	Continuous raw	-0.0127652	0.910168	0.886626
23125_raw	Arm fat-free mass (left)	Continuous raw	-9.56433e-05	0.905073	0.886626
25182_raw	Mean MO in sagittal stratum on FA skeleton (right)	Continuous raw	5.45327e-05	0.909254	0.886626
25418_raw	Mean OD in posterior corona radiata on FA skeleton (right)	Continuous raw	1.19045e-05	0.910822	0.886626
25542_raw	Weighted-mean MO in tract acoustic radiation (left)	Continuous raw	-4.29964e-05	0.911286	0.886626
25689_raw	Weighted-mean OD in tract inferior fronto-occipital fasciculus (left)	Continuous raw	8.1668e-06	0.905266	0.886626
25808_raw	Volume of grey matter in Inferior Temporal Gyrus, anterior division (left)	Continuous raw	-0.197104	0.910649	0.886626
2936	Likelihood of resuming smoking	Categorical ordered	-0.00126709	0.909333	0.886626
30660_raw	Direct bilirubin	Continuous raw	-0.000174122	0.910314	0.886626
30690_raw	Cholesterol	Continuous raw	-0.000212472	0.91035	0.886626
5106_raw	6mm strong meridian angle (right)	Continuous raw	-0.0192468	0.907813	0.886626
5107_raw	3mm strong meridian angle (right)	Continuous raw	-0.0137909	0.912716	0.886626
6020_33	Completion status of test: Heart rate reached safety level	Categorical unordered	-0.0023582	0.904358	0.886626
20002_1086	Non-cancer illness code, self-reported: subarachnoid haemorrhage	Categorical unordered	0.00613936	0.91349	0.886901
20003_1141167594	Treatment/medication code: qvar 50 inhaler	Categorical unordered	-0.00304498	0.913334	0.886901
6151_7	Fractured bone site(s): Other bones	Categorical unordered	0.000830304	0.913811	0.886975
20553_3	Methods of self-harm used: Stopping prescribed medication	Categorical unordered	-0.00680647	0.91406	0.886979
20002_1446	Non-cancer illness code, self-reported: anaemia	Categorical unordered	0.00446876	0.915336	0.887028
22615_0	Workplace had a lot of diesel exhaust: Rarely/never	Categorical unordered	-0.00217502	0.914556	0.887028
25153_raw	Mean MO in pontine crossing tract on FA skeleton	Continuous raw	-0.000115366	0.914837	0.887028
25476_raw	Mean ISOVF in cingulum hippocampus on FA skeleton (right)	Continuous raw	9.36589e-06	0.915012	0.887028
25517_raw	Weighted-mean MD in tract anterior thalamic radiation (left)	Continuous raw	2.45602e-08	0.915102	0.887028
100920_2199	Type milk consumed: other type of milk	Categorical unordered	-0.0065531	0.922906	0.887324
102400	Savoury snack consumers	Categorical unordered	-0.000997652	0.916509	0.887324
12702_raw	Cardiac index during PWA	Continuous raw	-0.000922061	0.916654	0.887324
20001_1035	Cancer code, self-reported: bladder cancer	Categorical unordered	0.00346909	0.921825	0.887324
20002_1242	Non-cancer illness code, self-reported: eye/eyelid problem	Categorical unordered	-0.00189596	0.921712	0.887324
20002_1384	Non-cancer illness code, self-reported: scleroderma/systemic sclerosis	Categorical unordered	0.00933954	0.922611	0.887324
20002_1510	Non-cancer illness code, self-reported: dyspepsia / indigestion	Categorical unordered	-0.00493514	0.918824	0.887324
20003_1140862476	Treatment/medication code: beclazone 50 inhaler	Categorical unordered	-0.00336086	0.916031	0.887324
20003_1141171940	Treatment/medication code: keppra 250mg tablet	Categorical unordered	-0.0101163	0.91724	0.887324
20003_1141174520	Treatment/medication code: symbicort 100/6 turbohaler	Categorical unordered	-0.00218549	0.92073	0.887324
20003_1141195232	Treatment/medication code: budesonide+formoterol	Categorical unordered	-0.00669873	0.917708	0.887324
20003_1141200708	Treatment/medication code: strontium product	Categorical unordered	-0.00968889	0.922738	0.887324
20096_3	Size of red wine glass drunk: large (250ml)	Categorical unordered	-0.00393986	0.91793	0.887324
22601_23193405	Job coding: other teaching professional including private tutor, tefl (teaching english as a foreign language) teacher; tutor at adult education centre, etc.	Categorical unordered	-0.00274253	0.920974	0.887324
22601_31133050	Job coding: engineering technician, engineer's assistant, commissioning engineer, contracts engineer, technician engineer, industrial radiographer	Categorical unordered	-0.00331616	0.922922	0.887324
22601_71123329	Job coding: retail/shop cashier, check-out operator, petrol station attendant, restaurant cashier	Categorical unordered	-0.00365294	0.917901	0.887324
22617_1185	Job SOC coding: Residential and day care managers	Categorical unordered	-0.00532122	0.921096	0.887324
22630_0	Day shifts worked: Shift pattern was worked for some (but not all) of job	Categorical unordered	-0.0024297	0.923	0.887324
22640_0	Mixture of day and night shifts worked: Shift pattern was worked for some (but not all) of job	Categorical unordered	-0.00132686	0.921075	0.887324
25042_raw	Median z-statistic (in group-defined mask) for shapes activation	Continuous raw	0.000906489	0.920378	0.887324
25289_raw	Mean L2 in superior longitudinal fasciculus on FA skeleton (left)	Continuous raw	-2.28136e-08	0.922687	0.887324
25570_raw	Weighted-mean L1 in tract acoustic radiation (right)	Continuous raw	-2.96647e-08	0.922607	0.887324
25849_raw	Volume of grey matter in Parahippocampal Gyrus, anterior division (right)	Continuous raw	-0.241372	0.922669	0.887324
40001_J841	Underlying (primary) cause of death: ICD10: J84.1 Other interstitial pulmonary diseases with fibrosis	Categorical unordered	-0.00736106	0.920212	0.887324
41205_4019	Diagnoses - secondary ICD9: 4019 Essential hypertension, not specified as malignant or benign	Categorical unordered	-0.00948092	0.920778	0.887324
41205_V252	Diagnoses - secondary ICD9: V252 Sterilization	Categorical unordered	0.00939549	0.919742	0.887324
41248_1004	Destinations on discharge from hospital (recoded): Usual Place of residence: Supported	Categorical unordered	-0.00976537	0.921693	0.887324
5157_raw	6mm asymmetry index (left)	Continuous raw	0.00486967	0.919292	0.887324
6151_5	Fractured bone site(s): Wrist	Categorical unordered	-0.00126586	0.917507	0.887324
806	Job involves mainly walking or standing	Categorical ordered	-0.000427185	0.917013	0.887324
20003_1140865426	Treatment/medication code: cimetidine	Categorical unordered	0.00580483	0.923292	0.887368
20003_1140861954	Treatment/medication code: fenofibrate	Categorical unordered	0.00444299	0.924201	0.888006
25255_raw	Mean L2 in corticospinal tract on FA skeleton (left)	Continuous raw	-3.9798e-08	0.924936	0.888397
3486	Ever tried to stop smoking	Categorical ordered	-0.00110384	0.925098	0.888397
100009_raw	Englyst dietary fibre	Continuous raw	-0.0013279	0.937074	0.889135
100760	Breakfast cereal consumed	Categorical unordered	-0.000782064	0.935567	0.889135
1468_3	Cereal type: Oat cereal (e.g. Ready Brek, porridge)	Categorical unordered	-0.000337353	0.937671	0.889135
1608	Average weekly fortified wine intake	Categorical ordered	0.000499038	0.940784	0.889135
1990	Tense / 'highly strung'	Categorical unordered	0.000367063	0.936215	0.889135
20002_1313	Non-cancer illness code, self-reported: ankylosing spondylitis	Categorical unordered	0.00292713	0.92729	0.889135
20002_1420	Non-cancer illness code, self-reported: otosclerosis	Categorical unordered	0.006611	0.930201	0.889135
20002_1459	Non-cancer illness code, self-reported: colitis/not crohns or ulcerative colitis	Categorical unordered	0.00266506	0.936065	0.889135
20003_1140865872	Treatment/medication code: magnesium citrate	Categorical unordered	-0.00760517	0.933991	0.889135
20003_1140871732	Treatment/medication code: buprenorphine	Categorical unordered	0.00606189	0.928288	0.889135
20003_1140876076	Treatment/medication code: flixonase 50micrograms aqueous nasal spray	Categorical unordered	0.00199042	0.941844	0.889135
20003_1140880086	Treatment/medication code: calcipotriol	Categorical unordered	-0.00545421	0.938124	0.889135
20003_1140884700	Treatment/medication code: trimovate ointment	Categorical unordered	-0.00554377	0.936919	0.889135
20003_1140916282	Treatment/medication code: venlafaxine	Categorical unordered	-0.00200336	0.939341	0.889135
20003_1140923336	Treatment/medication code: co-tenidone	Categorical unordered	-0.00352502	0.937814	0.889135
20003_1140923688	Treatment/medication code: zoton 15mg capsule	Categorical unordered	-0.00533741	0.935586	0.889135
20086_12	Type of special diet followed: Vegan	Categorical unordered	-0.00777883	0.93368	0.889135
20116_0	Smoking status: Never	Categorical unordered	-0.000276384	0.936695	0.889135
20432	Ongoing behavioural or miscellanous addiction	Categorical unordered	0.00389412	0.941771	0.889135
20439	Frequency of depressed days during worst episode of depression	Categorical ordered	-0.000654542	0.933142	0.889135
20471	Ever seen an un-real vision	Categorical unordered	0.00126154	0.940718	0.889135
20539	Frequency of inability to stop worrying during worst period of anxiety	Categorical ordered	-0.000744177	0.941676	0.889135
20544_14	Mental health problems ever diagnosed by a professional: Autism, Asperger's or autistic spectrum disorder	Categorical unordered	0.00716773	0.928508	0.889135
2060	Frequency of unenthusiasm / disinterest in last 2 weeks	Categorical ordered	0.000316811	0.94146	0.889135
22601_31313060	Job coding: it operations technician, computer operator or technician, database manager, network or web technician, web master, systems administrator or officer	Categorical unordered	0.00247003	0.937413	0.889135
22601_41313256	Job coding: filing clerk, records assistant/clerk	Categorical unordered	0.00406047	0.933199	0.889135
22601_51132488	Job coding: gardener, groundsman/groundswoman, park keeper, landscape gardener, greenkeeper, turf cutter	Categorical unordered	-0.00358555	0.9334	0.889135
22601_71213337	Job coding: collector/door-to-door salesperson, canvasser, credit agent, insurance agent, travelling salesperson, commercial traveller	Categorical unordered	0.00293751	0.935513	0.889135
22601_91212536	Job coding: builder's labourer, building worker, hod carrier	Categorical unordered	0.00401207	0.940337	0.889135
22601_91493355	Job coding: other work handling or storing goods including: store keeper, warehouseman, order assembler, goods despatcher	Categorical unordered	0.00316008	0.940945	0.889135
22617_1161	Job SOC coding: Transport and distribution managers	Categorical unordered	-0.0035645	0.937185	0.889135
22617_1163	Job SOC coding: Retail and wholesale managers	Categorical unordered	0.00210798	0.931822	0.889135
22617_2421	Job SOC coding: Chartered and certified accountants	Categorical unordered	0.001792	0.938533	0.889135
22617_3312	Job SOC coding: Police officers (sergeant and below)	Categorical unordered	0.00225383	0.940488	0.889135
22617_3537	Job SOC coding: Financial and accounting technicians	Categorical unordered	0.00227112	0.931474	0.889135
22617_5113	Job SOC coding: Gardeners and groundsmen/groundswomen	Categorical unordered	-0.00334883	0.937192	0.889135
22617_6139	Job SOC coding: Animal care occupations n.e.c.	Categorical unordered	-0.00623116	0.938798	0.889135
23014_raw	LANA antigen for Kaposi's Sarcoma-Associated Herpesvirus	Continuous raw	0.494243	0.932315	0.889135
23024_raw	HIV-1 gag antigen for Human Immunodeficiency Virus	Continuous raw	-0.322803	0.935832	0.889135
23054	CMV seropositivity for Human Cytomegalovirus	Categorical unordered	0.00222284	0.929613	0.889135
25084_raw	Mean FA in posterior thalamic radiation on FA skeleton (right)	Continuous raw	1.79677e-05	0.928584	0.889135
25143_raw	Mean MD in fornix cres+stria terminalis on FA skeleton (left)	Continuous raw	3.13229e-08	0.930023	0.889135
25177_raw	Mean MO in superior corona radiata on FA skeleton (left)	Continuous raw	5.17907e-05	0.931352	0.889135
25220_raw	Mean L1 in retrolenticular part of internal capsule on FA skeleton (right)	Continuous raw	-2.80063e-08	0.928551	0.889135
25235_raw	Mean L1 in cingulum cingulate gyrus on FA skeleton (left)	Continuous raw	-2.93342e-08	0.933713	0.889135
25406_raw	Mean OD in cerebral peduncle on FA skeleton (right)	Continuous raw	6.90365e-06	0.932602	0.889135
25487_raw	Mean ISOVF in tapetum on FA skeleton (left)	Continuous raw	4.20637e-05	0.931874	0.889135
25513_raw	Weighted-mean FA in tract uncinate fasciculus (left)	Continuous raw	-1.12504e-05	0.938189	0.889135
25579_raw	Weighted-mean L1 in tract forceps major	Continuous raw	3.72682e-08	0.928304	0.889135
25604_raw	Weighted-mean L2 in tract corticospinal tract (left)	Continuous raw	-1.53045e-08	0.937935	0.889135
25909_raw	Volume of grey matter in VIIIa Cerebellum (left)	Continuous raw	-0.296445	0.937773	0.889135
30680_raw	Calcium	Continuous raw	-1.47359e-05	0.929132	0.889135
3859_1	Reason former drinker stopped drinking alcohol: Illness or ill health	Categorical unordered	0.00177848	0.932509	0.889135
40001_F03	Underlying (primary) cause of death: ICD10: F03 Unspecified dementia	Categorical unordered	-0.00768875	0.93172	0.889135
40001_J449	Underlying (primary) cause of death: ICD10: J44.9 Chronic obstructive pulmonary disease, unspecified	Categorical unordered	-0.00753037	0.929098	0.889135
40006_C099	Type of cancer: ICD10: C09.9 Tonsil, unspecified	Categorical unordered	0.00551945	0.941673	0.889135
40006_C184	Type of cancer: ICD10: C18.4 Transverse colon	Categorical unordered	0.00551001	0.94021	0.889135
40006_D035	Type of cancer: ICD10: D03.5 Melanoma in situ of trunk	Categorical unordered	0.00514358	0.938418	0.889135
4056_raw	Age stroke diagnosed	Continuous raw	0.00838258	0.934307	0.889135
41203_2165	Diagnoses - main ICD9: 2165 Benign neoplasm of skin of trunk, except scrotum	Categorical unordered	0.007961	0.934354	0.889135
41215_1	Detention categories: Formally detained under Part II, Mental Health Act 1983	Categorical unordered	-0.00162913	0.940213	0.889135
4728	Leg pain on walking	Categorical unordered	-0.000633556	0.930504	0.889135
5057	Number of older siblings	Categorical ordered	-0.000440259	0.940759	0.889135
6016	Chest pain felt outside physical activity	Categorical unordered	0.00207228	0.935192	0.889135
6151_4	Fractured bone site(s): Spine	Categorical unordered	-0.00301518	0.933339	0.889135
6144_5	Never eat eggs, dairy, wheat, sugar: I eat all of the above	Categorical unordered	-0.000295891	0.942649	0.889664
20003_1140863302	Treatment/medication code: lorazepam	Categorical unordered	0.00645429	0.944268	0.889865
20084_478	Vitamin and/or mineral supplement use: Vitamin C	Categorical unordered	0.00130983	0.943605	0.889865
20418	Impact on normal roles during worst period of anxiety	Categorical ordered	-0.000692981	0.943268	0.889865
20486	Contemplated self-harm in past year	Categorical unordered	0.00137161	0.944571	0.889865
20551_2	Substance of prescription or over-the-counter medication addiction: A painkiller	Categorical unordered	-0.00354813	0.944585	0.889865
22617_7212	Job SOC coding: Customer care occupations	Categorical unordered	0.00176201	0.944494	0.889865
23102_raw	Whole body water mass	Continuous raw	0.000548697	0.944179	0.889865
103000	Meat consumers	Categorical unordered	-0.000663352	0.94632	0.889974
104530	Orange intake	Categorical ordered	0.000950092	0.948485	0.889974
20002_1398	Non-cancer illness code, self-reported: pneumonia	Categorical unordered	-0.000943688	0.947588	0.889974
20003_1140865588	Treatment/medication code: pentasa sr 250mg m/r tablet	Categorical unordered	0.0042511	0.948555	0.889974
20003_1140910498	Treatment/medication code: flu - influenza vaccine	Categorical unordered	-0.00575226	0.94763	0.889974
20003_1141171646	Treatment/medication code: pioglitazone	Categorical unordered	0.00249685	0.947744	0.889974
20003_1141188146	Treatment/medication code: simvador 10mg tablet	Categorical unordered	-0.00302376	0.947515	0.889974
20441	Ever had prolonged loss of interest in normal activities	Categorical unordered	0.000412911	0.947049	0.889974
20450	Feelings of worthlessness during worst period of depression	Categorical unordered	-0.000571633	0.945469	0.889974
22601_23293031	Job coding: other researchers including in broadcasting, journalism, photography, printing and publishing	Categorical unordered	0.00531716	0.947934	0.889974
22601_32183085	Job coding: medical technician, audiologist, cardiographer, prosthesist, ecg technician, eeg technician	Categorical unordered	-0.00406881	0.946618	0.889974
22614_1	Worked with pesticides: Sometimes	Categorical unordered	0.00119893	0.946857	0.889974
22617_4215	Job SOC coding: Personal assistants and other secretaries	Categorical unordered	-0.000946619	0.948883	0.889974
25254_raw	Mean L2 in corticospinal tract on FA skeleton (right)	Continuous raw	-3.26341e-08	0.94627	0.889974
403	Number of times snap-button pressed	Categorical ordered	0.000357112	0.945758	0.889974
5790	FI12 : square sequence recognition	Categorical unordered	0.0017518	0.948686	0.889974
6140_2	Heating type(s) in home: Electric storage heaters	Categorical unordered	-0.00113729	0.94829	0.889974
22127	Doctor diagnosed asthma	Categorical unordered	-0.000646293	0.949264	0.890101
100630	Rose wine intake	Categorical ordered	0.0015668	0.953297	0.890687
20002_1087	Non-cancer illness code, self-reported: leg claudication/ intermittent claudication	Categorical unordered	-0.0037383	0.952677	0.890687
20002_1262	Non-cancer illness code, self-reported: parkinsons disease	Categorical unordered	-0.00233102	0.954107	0.890687
20002_1603	Non-cancer illness code, self-reported: rectal prolapse	Categorical unordered	-0.00544429	0.952342	0.890687
20002_1616	Non-cancer illness code, self-reported: insomnia	Categorical unordered	-0.0034633	0.950875	0.890687
20003_1140858452	Treatment/medication code: hepacon b12 1mg/1ml injection	Categorical unordered	0.00472428	0.954555	0.890687
20003_1140861998	Treatment/medication code: ventolin 100micrograms inhaler	Categorical unordered	0.000600753	0.953239	0.890687
20003_1140865016	Treatment/medication code: zolpidem	Categorical unordered	-0.00399469	0.950967	0.890687
20003_1141178052	Treatment/medication code: zapain caplet	Categorical unordered	-0.00554814	0.953922	0.890687
20003_2038460150	Treatment/medication code: paracetamol	Categorical unordered	0.000254128	0.954279	0.890687
22501_raw	Year ended full time education	Continuous raw	0.000648754	0.953287	0.890687
22504	Bring up phlegm/sputum/mucus on most days	Categorical unordered	0.000722735	0.952747	0.890687
22617_2314	Job SOC coding: Secondary education teaching professionals	Categorical unordered	0.000701343	0.95452	0.890687
25541_raw	Weighted-mean MD in tract uncinate fasciculus (right)	Continuous raw	1.28341e-08	0.951131	0.890687
25642_raw	Weighted-mean L3 in tract posterior thalamic radiation (left)	Continuous raw	-1.5901e-08	0.954567	0.890687
25646_raw	Weighted-mean L3 in tract superior thalamic radiation (left)	Continuous raw	9.98186e-09	0.954559	0.890687
25674_raw	Weighted-mean ICVF in tract superior thalamic radiation (right)	Continuous raw	1.07844e-05	0.951362	0.890687
40006_C838	Type of cancer: ICD10: C83.8 Other types of diffuse non-Hodgkin's lymphoma	Categorical unordered	0.00546586	0.952869	0.890687
5324_3	Ever had cataract surgery: Left eye only	Categorical unordered	-0.00356957	0.953754	0.890687
4968	FI4 : positional arithmetic	Categorical unordered	-0.000480218	0.954999	0.890861
20002_1382	Non-cancer illness code, self-reported: sjogren's syndrome/sicca syndrome	Categorical unordered	0.00303473	0.957225	0.89087
20003_1140868772	Treatment/medication code: didronel 200mg tablet	Categorical unordered	0.00516865	0.955433	0.89087
20003_1140879620	Treatment/medication code: clomipramine	Categorical unordered	-0.0036888	0.95665	0.89087
20003_1141168584	Treatment/medication code: rabeprazole sodium	Categorical unordered	0.00218205	0.956891	0.89087
20090_368	Type of fat/oil used in cooking: Normal fat olive spread	Categorical unordered	-0.00198823	0.95697	0.89087
20506	Recent feelings or nervousness or anxiety	Categorical ordered	0.000364147	0.95612	0.89087
22617_3563	Job SOC coding: Vocational and industrial trainers and instructors	Categorical unordered	0.00177978	0.95608	0.89087
25686_raw	Weighted-mean OD in tract corticospinal tract (right)	Continuous raw	-4.73434e-06	0.95557	0.89087
4429	Average monthly beer plus cider intake	Categorical ordered	-0.000766787	0.957211	0.89087
20003_1140862628	Treatment/medication code: piriton 4mg tablet	Categorical unordered	0.00231218	0.957569	0.89096
20002_1327	Non-cancer illness code, self-reported: low platelets/platelet disorder	Categorical unordered	0.00299048	0.959656	0.891166
20003_1140872198	Treatment/medication code: sodium valproate	Categorical unordered	-0.00288826	0.959135	0.891166
20003_1140921600	Treatment/medication code: citalopram	Categorical unordered	0.000670038	0.959318	0.891166
20090_386	Type of fat/oil used in cooking: Normal fat soya margarine	Categorical unordered	-0.00434474	0.959459	0.891166
20112_1	Illnesses of adopted father: Heart disease	Categorical unordered	-0.00216019	0.960231	0.891166
20425	Ever worried more than most people would in similar situation	Categorical unordered	0.000368224	0.960925	0.891166
22617_1172	Job SOC coding: Police officers (inspectors and above)	Categorical unordered	0.00261219	0.961217	0.891166
25213_raw	Mean L1 in superior cerebellar peduncle on FA skeleton (left)	Continuous raw	2.11391e-08	0.958255	0.891166
25439_raw	Mean OD in tapetum on FA skeleton (left)	Continuous raw	-6.87369e-06	0.961023	0.891166
25693_raw	Weighted-mean OD in tract middle cerebellar peduncle	Continuous raw	7.51025e-06	0.959509	0.891166
2654_8	Non-butter spread type details: Other low or reduced fat spread	Categorical unordered	-0.000396864	0.959652	0.891166
40006_C20	Type of cancer: ICD10: C20 Malignant neoplasm of rectum	Categorical unordered	-0.00136204	0.961238	0.891166
4277	Volume level set by participant (right)	Categorical ordered	-0.00026657	0.961104	0.891166
4288_raw	Time to answer	Continuous raw	0.0604994	0.959871	0.891166
25283_raw	Mean L2 in cingulum cingulate gyrus on FA skeleton (left)	Continuous raw	-1.09272e-08	0.961756	0.891417
20003_1140865800	Treatment/medication code: lactulose product	Categorical unordered	0.00159325	0.962184	0.891585
20002_99999	Non-cancer illness code, self-reported: unclassifiable	Categorical unordered	0.000402704	0.962874	0.891944
20003_1141157486	Treatment/medication code: salbutamol product	Categorical unordered	-0.00197062	0.964736	0.891944
20003_1141193282	Treatment/medication code: olmesartan	Categorical unordered	-0.00211429	0.965283	0.891944
20500	Ever suffered mental distress preventing usual activities	Categorical unordered	0.000298045	0.963289	0.891944
22670_raw	Minimum carotid IMT (intima-medial thickness) at 120 degrees	Continuous raw	-0.0310626	0.964069	0.891944
25112_raw	Mean MD in medial lemniscus on FA skeleton (right)	Continuous raw	1.29949e-08	0.9652	0.891944
25598_raw	Weighted-mean L2 in tract anterior thalamic radiation (left)	Continuous raw	1.01559e-08	0.965269	0.891944
25906_raw	Volume of grey matter in VIIb Cerebellum (left)	Continuous raw	0.161291	0.965156	0.891944
26424_raw	Physical environment score (Wales)	Continuous raw	0.00697857	0.965093	0.891944
6143_100	Transport type for commuting to job workplace: None of the above	Categorical unordered	0.00162176	0.964501	0.891944
6152_6	Blood clot, DVT, bronchitis, emphysema, asthma, rhinitis, eczema, allergy diagnosed by doctor: Emphysema/chronic bronchitis	Categorical unordered	-0.000579109	0.96524	0.891944
20112_8	Illnesses of adopted father: High blood pressure	Categorical unordered	-0.00219723	0.965675	0.892078
20003_1140866738	Treatment/medication code: atenolol	Categorical unordered	0.000364611	0.967407	0.892108
20003_1140876592	Treatment/medication code: multivitamin+mineral preparations	Categorical unordered	-0.000582193	0.968173	0.892108
20003_1141174032	Treatment/medication code: doublebase gel	Categorical unordered	0.00323533	0.966403	0.892108
22617_3131	Job SOC coding: IT operations technicians	Categorical unordered	-0.00124503	0.967922	0.892108
25215_raw	Mean L1 in cerebral peduncle on FA skeleton (left)	Continuous raw	1.41572e-08	0.966783	0.892108
25316_raw	Mean L3 in retrolenticular part of internal capsule on FA skeleton (right)	Continuous raw	-9.14555e-09	0.967997	0.892108
25534_raw	Weighted-mean MD in tract posterior thalamic radiation (left)	Continuous raw	1.18958e-08	0.966677	0.892108
25609_raw	Weighted-mean L2 in tract inferior fronto-occipital fasciculus (right)	Continuous raw	9.1058e-09	0.967428	0.892108
3647	Duration of other exercises	Categorical ordered	-0.00018205	0.967572	0.892108
40006_C679	Type of cancer: ICD10: C67.9 Bladder, unspecified	Categorical unordered	-0.00145134	0.967898	0.892108
20448	Professional informed about depression	Categorical unordered	-0.000326523	0.968947	0.892593
1299	Salad / raw vegetable intake	Categorical ordered	0.000127754	0.970681	0.892808
20003_1140909954	Treatment/medication code: acyclovir	Categorical unordered	-0.00348676	0.970888	0.892808
22601_35633274	Job coding: vocational or industrial trainer/instructor	Categorical unordered	0.00282181	0.970181	0.892808
22601_42153302	Job coding: all other personal assistants and secretaries	Categorical unordered	-0.000563593	0.969755	0.892808
23019_raw	NS3 antigen for Hepatitis C Virus	Continuous raw	-0.139643	0.970264	0.892808
3446_1	Type of tobacco currently smoked: Manufactured cigarettes	Categorical unordered	0.000523635	0.970692	0.892808
3526_raw	Mother's age at death	Continuous raw	0.00100913	0.970907	0.892808
20003_1141185316	Treatment/medication code: travoprost	Categorical unordered	0.00325048	0.97137	0.892855
2664_1	Reason for reducing amount of alcohol drunk: Illness or ill health	Categorical unordered	-0.000387768	0.9717	0.892855
6141_3	How are people in household related to participant: Brother and/or sister	Categorical unordered	0.000901669	0.971648	0.892855
100025_raw	Vitamin E	Continuous raw	0.000357272	0.976029	0.892956
103990	Vegetable consumers	Categorical unordered	0.00039104	0.973963	0.892956
20001_1061	Cancer code, self-reported: basal cell carcinoma	Categorical unordered	-0.000536106	0.975537	0.892956
20002_1082	Non-cancer illness code, self-reported: transient ischaemic attack (tia)	Categorical unordered	0.00082767	0.976344	0.892956
20002_1462	Non-cancer illness code, self-reported: crohns disease	Categorical unordered	-0.000948817	0.975589	0.892956
20002_1468	Non-cancer illness code, self-reported: diabetic neuropathy/ulcers	Categorical unordered	0.00238658	0.980501	0.892956
20086_11	Type of special diet followed: Vegetarian	Categorical unordered	-0.000822746	0.974022	0.892956
20090_365	Type of fat/oil used in cooking: Olive spread	Categorical unordered	0.000519115	0.979703	0.892956
20096_1	Size of red wine glass drunk: small (125ml)	Categorical unordered	0.000459665	0.980804	0.892956
20132_raw	Number of incorrect matches in round	Continuous raw	0.000136877	0.980937	0.892956
20167	FI2 : identify largest number	Categorical unordered	-0.00110188	0.976003	0.892956
20414	Frequency of drinking alcohol	Categorical ordered	-0.000149602	0.977683	0.892956
21055	Degree bothered by feeling heart pound/race in the last 3 months	Categorical ordered	0.000197306	0.974529	0.892956
22338	QRS num	Categorical ordered	-0.000351948	0.980216	0.892956
22601_11633322	Job coding: retail or wholesale shop manager, showroom manager	Categorical unordered	-0.000728072	0.977014	0.892956
22601_23143401	Job coding: secondary school teacher or teaching professional (including head teacher)	Categorical unordered	-0.000336105	0.978377	0.892956
22601_41223253	Job coding: accounts and wages clerk/assistant/supervisor, bookkeeper, cost or ledger clerk, audit assistant, budget officer, student loans officer, paymaster	Categorical unordered	0.00085328	0.98004	0.892956
22601_82112603	Job coding: heavy goods vehicle (hgv) driver, lorry or truck driver, tanker driver, haulage driver	Categorical unordered	-0.00103665	0.979493	0.892956
22601_91392832	Job coding: other work in this industry: factory hand, mate, assistant, handler, loader	Categorical unordered	-0.00231836	0.978853	0.892956
22617_3221	Job SOC coding: Physiotherapists	Categorical unordered	-0.00135203	0.976729	0.892956
22617_3433	Job SOC coding: Public relations officers	Categorical unordered	-0.00158035	0.9722	0.892956
22617_5319	Job SOC coding: Construction trades n.e.c.	Categorical unordered	0.00197234	0.973539	0.892956
23055	HHV-6 overall seropositivity for Human Herpesvirus-6	Categorical unordered	-0.00135244	0.974267	0.892956
25145_raw	Mean MD in superior longitudinal fasciculus on FA skeleton (left)	Continuous raw	5.7569e-09	0.975988	0.892956
25176_raw	Mean MO in superior corona radiata on FA skeleton (right)	Continuous raw	1.41781e-05	0.97934	0.892956
25280_raw	Mean L2 in external capsule on FA skeleton (right)	Continuous raw	6.40088e-09	0.977674	0.892956
25594_raw	Weighted-mean L1 in tract uncinate fasciculus (left)	Continuous raw	6.6575e-09	0.979788	0.892956
25626_raw	Weighted-mean L3 in tract anterior thalamic radiation (right)	Continuous raw	-6.09358e-09	0.978176	0.892956
25627_raw	Weighted-mean L3 in tract cingulate gyrus part of cingulum (left)	Continuous raw	-5.86372e-09	0.978126	0.892956
25653_raw	Weighted-mean ICVF in tract anterior thalamic radiation (right)	Continuous raw	5.62182e-06	0.976461	0.892956
26433_raw	Access to services score (Scotland)	Continuous raw	-0.00228317	0.973479	0.892956
30850_raw	Testosterone	Continuous raw	-0.000134622	0.97778	0.892956
3761_raw	Age hay fever, rhinitis or eczema diagnosed	Continuous raw	0.00139129	0.980942	0.892956
4836	Loud music exposure frequency	Categorical ordered	-0.000283776	0.97585	0.892956
5257_raw	Corneal resistance factor (right)	Continuous raw	0.000251566	0.975705	0.892956
5324_2	Ever had cataract surgery: Right eye only	Categorical unordered	0.00158594	0.977243	0.892956
816	Job involves heavy manual or physical work	Categorical ordered	0.000144877	0.975326	0.892956
23042_raw	GroEL antigen for Helicobacter pylori	Continuous raw	0.589009	0.981573	0.893306
25654_raw	Weighted-mean ICVF in tract cingulate gyrus part of cingulum (left)	Continuous raw	-5.06033e-06	0.982239	0.893687
20003_1140865010	Treatment/medication code: viscotears liquid eye gel	Categorical unordered	-0.000768799	0.982915	0.89374
22601_11853100	Job coding: residential manager, day care manager, nursing home manager, retirement home manager, convalescent home manager	Categorical unordered	0.00116462	0.984027	0.89374
25015_raw	Volume of putamen (left)	Continuous raw	-0.0666721	0.983089	0.89374
25059_raw	Mean FA in body of corpus callosum on FA skeleton	Continuous raw	-3.65522e-06	0.983421	0.89374
41203_78909	Diagnoses - main ICD9: 78909 Abdominal pain (other and unspecified)	Categorical unordered	0.000826237	0.983821	0.89374
5237	3mm index of best keratometry results (right)	Categorical ordered	0.000165841	0.983017	0.89374
5386	Number of unenthusiastic/disinterested episodes	Categorical ordered	0.000222134	0.983974	0.89374
25622_raw	Weighted-mean L2 in tract uncinate fasciculus (right)	Continuous raw	4.36818e-09	0.984328	0.893789
102440	Unsalted nuts intake	Categorical ordered	-0.00025628	0.98881	0.893804
103140	Fish consumer	Categorical unordered	0.000119094	0.990522	0.893804
20001_1011	Cancer code, self-reported: tongue cancer	Categorical unordered	0.00110496	0.990427	0.893804
20002_1652	Non-cancer illness code, self-reported: fracture tibia	Categorical unordered	0.000866527	0.98605	0.893804
20003_1140861088	Treatment/medication code: nifedipine	Categorical unordered	-0.000456043	0.990037	0.893804
20003_1140866078	Treatment/medication code: indapamide	Categorical unordered	0.000443389	0.988326	0.893804
20003_1141175684	Treatment/medication code: risedronate sodium	Categorical unordered	0.000483415	0.990092	0.893804
20086_13	Type of special diet followed: Other	Categorical unordered	-0.00046624	0.985042	0.893804
20112_2	Illnesses of adopted father: Stroke	Categorical unordered	-0.00084693	0.987649	0.893804
20490	Sexually molested as a child	Categorical ordered	0.000163413	0.987958	0.893804
21056	Degree bothered by shortness of breath in the last 3 months	Categorical ordered	8.76347e-05	0.988576	0.893804
22601_11353225	Job coding: personnel, human resources, training or industrial relations manager/director, recruitment manager/director	Categorical unordered	0.000449267	0.98819	0.893804
22601_35423237	Job coding: sales or marketing representative, manufacturer's agent or representative or salesman/woman	Categorical unordered	-0.000472191	0.987749	0.893804
22601_41363428	Job coding: database assistant/clerk, computer clerk, data entry clerk/processor, book keeping/accounts machinist	Categorical unordered	-0.000970648	0.989417	0.893804
22601_52412543	Job coding: electrician, electrical fitter	Categorical unordered	-0.000715439	0.989077	0.893804
22617_1226	Job SOC coding: Travel agency managers	Categorical unordered	0.00119024	0.987846	0.893804
22617_6131	Job SOC coding: Veterinary nurses and assistants	Categorical unordered	0.0012869	0.988009	0.893804
23027_raw	JC VP1 antigen for Human Polyomavirus JCV	Continuous raw	0.234624	0.986711	0.893804
25006_raw	Volume of grey matter	Continuous raw	4.66467	0.985989	0.893804
25067_raw	Mean FA in inferior cerebellar peduncle on FA skeleton (left)	Continuous raw	2.97627e-06	0.987737	0.893804
25276_raw	Mean L2 in posterior thalamic radiation on FA skeleton (right)	Continuous raw	5.57022e-09	0.985934	0.893804
25507_raw	Weighted-mean FA in tract posterior thalamic radiation (left)	Continuous raw	-1.907e-06	0.989225	0.893804
40012_1	Behaviour of cancer tumour: Uncertain whether benign or malignant	Categorical unordered	0.000253969	0.990332	0.893804
4990	FI6 : conditional arithmetic	Categorical unordered	0.000100492	0.988538	0.893804
5012	FI8 : chained arithmetic	Categorical unordered	-0.000122541	0.987691	0.893804
25269_raw	Mean L2 in retrolenticular part of internal capsule on FA skeleton (left)	Continuous raw	-2.62886e-09	0.990992	0.894006
100008_raw	Total sugars	Continuous raw	-0.00140716	0.991414	0.894164
100270	Filtered coffee intake	Categorical ordered	0.000103257	0.992739	0.894935
20107_13	Illnesses of father: Prostate cancer	Categorical unordered	-5.57955e-05	0.993496	0.894935
20547_1	Activities undertaken to treat depression: Talking therapies, such as psychotherapy, counselling, group therapy or CBT	Categorical unordered	6.19761e-05	0.993244	0.894935
25558_raw	Weighted-mean MO in tract middle cerebellar peduncle	Continuous raw	-3.65715e-06	0.993506	0.894935
5156_raw	3mm asymmetry index (left)	Continuous raw	-0.000206046	0.993331	0.894935
22035	Above moderate/vigorous recommendation	Categorical unordered	2.89855e-05	0.993929	0.895093
1408	Cheese intake	Categorical ordered	-2.11147e-05	0.99469	0.895555
22617_3416	Job SOC coding: Arts officers, producers and directors	Categorical unordered	0.000375827	0.99522	0.895586
5518	Leg pain on walking : effect of standing still	Categorical unordered	-8.53288e-05	0.995177	0.895586
46_raw	Hand grip strength (left)	Continuous raw	-6.44445e-05	0.995936	0.896008
20003_1140861128	Treatment/medication code: tildiem 60mg m/r tablet	Categorical unordered	2.23286e-05	0.999546	0.896167
20003_1140868080	Treatment/medication code: cyclizine	Categorical unordered	-0.000154862	0.998653	0.896167
20003_1140875392	Treatment/medication code: plaquenil 200mg tablet	Categorical unordered	-5.8279e-05	0.999434	0.896167
20003_1140882910	Treatment/medication code: daktacort cream	Categorical unordered	-0.000224367	0.997298	0.896167
20536_0	Weight change during worst episode of depression: Stayed about the same or was on a diet	Categorical unordered	1.34028e-05	0.998824	0.896167
21032	Frequency of harder stools when abdominal discomfort/pain started	Categorical ordered	5.56998e-06	0.999401	0.896167
21070_2	Speed of onset of IBS symptoms: Cannot remember	Categorical unordered	-3.21943e-05	0.998633	0.896167
22601_21313058	Job coding: it strategy or planning professional, computer consultant, software consultant	Categorical unordered	-8.32558e-05	0.997264	0.896167
22601_33123442	Job coding: police officer (sergeant or below)	Categorical unordered	1.6052e-05	0.999581	0.896167
22601_71293332	Job coding: advertising or sales representative, demonstrator, estate agent negotiator, land/property salesman	Categorical unordered	0.000264847	0.996865	0.896167
22617_8139	Job SOC coding: Assemblers and routine operatives n.e.c.	Categorical unordered	-5.19954e-05	0.998596	0.896167
25644_raw	Weighted-mean L3 in tract superior longitudinal fasciculus (left)	Continuous raw	-3.42106e-10	0.998695	0.896167
5089_raw	Astigmatism angle (left)	Continuous raw	-0.00028885	0.998676	0.896167
5452	Leg pain when standing still or sitting	Categorical unordered	-4.21618e-05	0.997511	0.896167

### Sheet: Table S10
Table S10. Phenotypes in the UK Biobank included in the phenome-wide screen after filtering and transformation by PHESANT. Variable type is reported by PHESANT, where "Categorical unordered" corresponds to a binary variable representing a single possible answer. Samples are generally only excluded as a result of sex imbalances, although there were four phenotypes for which a model was unable to be fit when adjusting for cell counts.
Data-Field	Description	Number nonmissing	Number missing	Number cases	Number controls	Variable Type	Exclusion reason (if excluded)	Notes
134	Number of self-reported cancers	357581	58			Categorical ordered		Number of cancers entered
135	Number of self-reported non-cancer illnesses	357586	53			Categorical ordered		Number of non-cancer illnesses entered
136	Number of operations, self-reported	357586	53			Categorical ordered		Number of operations entered
137	Number of treatments/medications taken	357586	53			Categorical ordered		Number of treatments (medications) entered
398	Number of correct matches in round	357131	508			Categorical ordered		This is the number of correct matches in the round. It should always be 3 for a 2x3 game and 6 for a 3x4 game, unless the participant abandoned before finishing.
403	Number of times snap-button pressed	356133	1506			Categorical ordered		This indicates the number of times the snap-button was pressed (i.e. the user indicated the cards matched) in each round.
709	Number in household	355430	2209			Categorical ordered		ACE touchscreen question "Including yourself, how many people are living together in your household? (Include those who usually live in the house such as students living away from home during term, partners in the armed forces or professions such as pilots)" The following checks were performed: If answer If answer > 100 then rejected If answer > 12 then participant asked to confirm If the participant activated the Help button they were shown the message: If you live alone, enter 1. Include those who usually live in the house such as students living away from home during term, partners in the armed forces or professions such as pilots. ~F709~ was collected from all participants except those who indicated they were living in a sheltered accommodation or in a care home, as defined by their answers to ~F670~
728	Number of vehicles in household	355222	2417			Categorical ordered		ACE touchscreen question "How many cars or vans are owned, or available for use, by you or members of your household? (Please include company vehicles if available for private use) " If the participant activated the Help button they were shown the message: Do not include motorcycles. ~F728~ was collected from all participants except those who indicated they were living in a sheltered accommodation or in a care home as defined by their answers to ~F670~
738	Average total household income before tax	307937	49702			Categorical ordered		ACE touchscreen question "What is the average total income before tax received by your HOUSEHOLD?" If the participant activated the Help button they were shown the message: If you are unsure of annual household income here are the weekly and monthly equivalents: Annual Monthly Weekly less than £18,000 less than £1,500 less than £346 £18,000 to £29,999 £1,500 to £2,499 £346 to £576 £30,000 to £51,999 £2,500 to £4,333 £577 to £999 £52,000 to £100,000 £4,334 to £8,333 £1000 to £1,923 greater than £100,000 greater than £8,333 greater than £1,923 ~F738~ was collected from participants except those who indicated they were living in a sheltered accommodation or in a care home as defined by their answers to ~F670~
777	Frequency of travelling from home to job workplace	199324	158315			Categorical ordered		ACE touchscreen question "How many times a WEEK do you travel from home to your main work? (count outward journeys only; put 0 if you always work from home)" The following checks were performed: If answer If answer > 999 then rejected If answer > 99 then participant asked to confirm If the participant activated the Help button they were shown the message: If the number of times varies each week, take an average over the last 4 weeks. If you only work from home please enter 0 ~F777~ was collected from the participants who indicated they were in paid employment or self-employed, as defined by their answers to ~F6142~
806	Job involves mainly walking or standing	202975	154664			Categorical ordered		ACE touchscreen question "Does your work involve walking or standing for most of the time?" If the participant activated the Help button they were shown the message: If you have more than one 'current job' then answer this question your MAIN job only. ~F806~ was collected from the participants who indicated they were in paid employment or self-employed as defined by their answers to ~F6142~
816	Job involves heavy manual or physical work	203020	154619			Categorical ordered		ACE touchscreen question "Does your work involve heavy manual or physical work?" If the participant activated the Help button they were shown the message: If you have more than one 'current job' then answer this question for your MAIN job only. Physical work includes work that involves handling of heavy objects and use of heavy tools. ~F816~ was collected from participants who indicated they were in paid employment or self-employed as defined by their answers to ~F6142~
826	Job involves shift work	202804	154835			Categorical ordered		ACE touchscreen question "Does your work involve shift work?" If the participant activated the Help button they were shown the message: If you have more than one 'current job' then answer this question for your MAIN job only. Shift work is a work schedule that falls outside of the normal daytime working hours of 9am-5pm. This may involve working afternoons, evenings or nights or rotating through these kinds of shifts. ~F826~ was collected from participants who indicated they were in paid employment or self-employed as defined by their answers to ~F6142~
845	Age completed full time education	238040	119599			Categorical ordered		ACE touchscreen question "At what age did you complete your continuous full time education?" The following checks were performed: If answer If answer > Participants age then rejected If answer > 40 then participant asked to confirm If the participant activated the Help button they were shown the message: Please give the age that you completed 'continuous' full time education. For example, if you stopped your studies when you were 17 years old with the intention that you had completed your studies but then returned to full time studies when you were 24, enter 17. However if you only temporarily stopped your studies at 17 with the intention that you would return to studies (for instance a gap year) and then completed your full time education at 21, enter 21. ~F845~ was collected from all participants except those who indicated they have a College or University degree, as defined by their answers to ~F6138~
864	Number of days/week walked 10+ minutes	351545	6094			Categorical ordered		ACE touchscreen question "In a typical WEEK, on how many days did you walk for at least 10 minutes at a time? (Include walking that you do at work, travelling to and from work, and for sport or leisure)" The following checks were performed: If answer If answer > 7 then rejected If the participant activated the Help button they were shown the message: Count the number of days in a week that you walk for at least 10 minutes continuously at a time.
884	Number of days/week of moderate physical activity 10+ minutes	340548	17091			Categorical ordered		ACE touchscreen question "In a typical WEEK, on how many days did you do 10 minutes or more of moderate physical activities like carrying light loads, cycling at normal pace? (Do not include walking)" The following checks were performed: If answer If answer > 7 then rejected If the participant activated the Help button they were shown the message: Count the number of days in a week that you do moderate physical activities for at least 10 minutes continuously at a time. Remember to include activities that you do for work, leisure, travel and around the house.
894	Duration of moderate activity	266225	91414			Categorical ordered		ACE touchscreen question "How many minutes did you usually spend doing moderate activities on a typical DAY?" The following checks were performed: If answer If answer > 1440 then rejected If answer If answer > 300 then participant asked to confirm If the participant activated the Help button they were shown the message: If the time you usually spend doing moderate physical activity on each day of the week varies a lot, give an average of the time you spend doing moderate physical activity. ~F894~ was collected from participants who indicated that they did moderate physical activities for 10 minutes on at least 1 day per week in the previous 4 weeks, as defined by their answers to question ~F884~
904	Number of days/week of vigorous physical activity 10+ minutes	340693	16946			Categorical ordered		ACE touchscreen question "In a typical WEEK, how many days did you do 10 minutes or more of vigorous physical activity? (These are activities that make you sweat or breathe hard such as fast cycling, aerobics, heavy lifting)" The following checks were performed: If answer If answer > 7 then rejected If the participant activated the Help button they were shown the message: Count the number of days in a week that you do vigorous physical activities for at least 10 minutes continuously at a time. Remember to include activities that you do for work, leisure, travel and around the house.
924	Usual walking pace	355443	2196			Categorical ordered		ACE touchscreen question "How would you describe your usual walking pace? " If the participant activated the Help button they were shown the message: Slow pace is defined as less than 3 miles per hour. Steady average pace is defined as between 3-4 miles per hour. Fast pace is defined as more than 4 miles per hour. ~F924~ was collected from all participants except those who indicated they were unable to walk, as defined by their answers to ~F864~
943	Frequency of stair climbing in last 4 weeks	354199	3440			Categorical ordered		ACE touchscreen question "At home, during the last 4 weeks, about how many times a DAY do you climb a flight of stairs? (approx 10 steps)" If the participant activated the Help button they were shown the message: If you are unsure, please provide an estimate or select Do not know. ~F943~ was collected from all participants except those who indicated they were unable to walk, as defined by their answers to ~F864~
971	Frequency of walking for pleasure in last 4 weeks	255036	102603			Categorical ordered		ACE touchscreen question "How many times in the last 4 weeks did you go walking for pleasure?" If the participant activated the Help button they were shown the message: If you are unsure, please provide an estimate or select Do not know. ~F971~ was collected from participants who indicated that they spent time walking for pleasure in the previous 4 weeks, as defined by their answers to ~F6164~
981	Duration walking for pleasure	254892	102747			Categorical ordered		ACE touchscreen question "Each time you went walking for pleasure, about how long did you spend doing it?" If the participant activated the Help button they were shown the message: If you are unsure, please provide an estimate or select Do not know. ~F981~ was collected from all participants who indicated that they spent time walking for pleasure in the previous 4 weeks, as defined by their answers to ~F6164~
991	Frequency of strenuous sports in last 4 weeks	36588	321051			Categorical ordered		ACE touchscreen question "How many times in the last 4 weeks did you do strenuous sports?" If the participant activated the Help button they were shown the message: If you are unsure, please provide an estimate or select Do not know. ~F991~ was collected from all participants who indicated that they spent time doing strenuous sports in the previous 4 weeks, as defined by their answers to ~F6164~
1001	Duration of strenuous sports	36617	321022			Categorical ordered		ACE touchscreen question "Each time you did strenuous sports, about how long did you spend doing it?" If the participant activated the Help button they were shown the message: If you are unsure, please provide an estimate or select Do not know. ~F1001~ was collected from all participants who indicated that they spent time doing strenuous sports in the previous 4 weeks, as defined by their answers to ~F6164~
1011	Frequency of light DIY in last 4 weeks	178760	178879			Categorical ordered		ACE touchscreen question "How many times in the last 4 weeks did you do light DIY?" If the participant activated the Help button they were shown the message: If you are unsure, please provide an estimate or select Do not know. ~F1011~ was collected from all participants who indicated that they spent time doing light DIY (e.g. pruning, watering the lawn) in the previous 4 weeks, as defined by their answers to ~F6164~
1021	Duration of light DIY	177819	179820			Categorical ordered		ACE touchscreen question "Each time you did light DIY, about how long did you spend doing it?" If the participant activated the Help button they were shown the message: If you are unsure, please provide an estimate or select Do not know. ~F1021~ was collected from all participants who indicated that they spent time doing light DIY (e.g. pruning, watering the lawn) in the previous 4 weeks, as defined by their answers to ~F6164~
1031	Frequency of friend/family visits	355275	2364			Categorical ordered		ACE touchscreen question "How often do you visit friends or family or have them visit you?" If the participant activated the Help button they were shown the message: If this varies, please give an average of how often you visit or have had visits in the last year. Include meeting with friends or family in environments outside of the home such as in the park, at a sports field, at a restaurant or pub.
1050	Time spend outdoors in summer	324503	33136			Categorical ordered		ACE touchscreen question "In a typical DAY in summer, how many hours do you spend outdoors?" The following checks were performed: If answer If answer > 24 then rejected If answer > 10 then participant asked to confirm If the participant activated the Help button they were shown the message: If the time you spend outdoors in summer varies a lot, give the average time per day. For example if you spend 1 hour a day on each weekday and 4 hours a day on the weekend, the total hours in a week is 13 (5 + 8), so you spend approximately 2 hours a day.
1060	Time spent outdoors in winter	282081	75558			Categorical ordered		ACE touchscreen question "In a typical DAY in winter, how many hours do you spend outdoors?" The following checks were performed: If answer If answer > 24 then rejected If answer > 10 then participant asked to confirm If the participant activated the Help button they were shown the message: If the time you spend outdoors in winter varies a lot, give the average time per day. For example if you spend 1 hour a day on each weekday and 4 hours a day on the weekend, the total hours in a week is 13 (5 + 8), so you spend approximately 2 hours a day.
1070	Time spent watching television (TV)	338451	19188			Categorical ordered		ACE touchscreen question "In a typical DAY, how many hours do you spend watching TV? (Put 0 if you do not spend any time doing it)" The following checks were performed: If answer If answer > 24 then rejected If answer > 8 then participant asked to confirm If the participant activated the Help button they were shown the message: If the time you spend watching TV varies a lot, give the average time for a 24 hour day in the last 4 weeks.
1080	Time spent using computer	277895	79744			Categorical ordered		ACE touchscreen question "In a typical DAY, how many hours do you spend using the computer? (Do not include using a computer at work; put 0 if you do not spend any time doing it)" The following checks were performed: If answer If answer > 24 then rejected If answer > 6 then participant asked to confirm If the participant activated the Help button they were shown the message: If the time you spend on the computer varies a lot, give the average time for a 24 hour day in the last 4 weeks. Remember not to include time spent on a computer at work. This question was first asked in 2006 so needs to be interpreted in the light of technological development at that time when computers would generally mean either desktop or laptop PC systems. In 2019 the wording will be changed to "In a typical DAY, how many hours do you spend using a computer/laptop, tablet or smartphone?"
1090	Time spent driving	238917	118722			Categorical ordered		ACE touchscreen question "In a typical DAY, how many hours do you spend driving?" The following checks were performed: If answer If answer > 24 then rejected If answer > 6 then participant asked to confirm If the participant activated the Help button they were shown the message: If the time you spend driving varies a lot, give the average time for a 24 hour day in the last 4 weeks. Include driving a car, bus, motorcycle, boat, truck etc. Include all the driving that you do as part of work, getting to work or outside of work. If you do not drive please enter 0.
1100	Drive faster than motorway speed limit	323993	33646			Categorical ordered		ACE touchscreen question "How often do you drive faster than the speed limit on the motorway?" If the participant activated the Help button they were shown the message: If you are unsure, please provide an estimate or select Do not know. At the time of asking (2006) the UK motorway speed limit was 70miles/hour.
1110	Length of mobile phone use	353099	4540			Categorical ordered		ACE touchscreen question "For approximately how many years have you been using a mobile phone at least once per week to make or receive calls?" If the participant activated the Help button they were shown the message: Do not include time spent text messaging. If you are unsure, please provide an estimate or select Do not know.
1120	Weekly usage of mobile phone in last 3 months	298179	59460			Categorical ordered		ACE touchscreen question "Over the last 3 months, on average how much time per week did you spend making or receiving calls on a mobile phone?" If the participant activated the Help button they were shown the message: If you are unsure, please provide an estimate or select Do not know. ~F1120~ was collected from participants who indicated they have used a mobile phone at least once per week in the past or do not know whether they have used or not, as defined by their answers to ~F1110~
1130	Hands-free device/speakerphone use with mobile phone in last 3 month	299747	57892			Categorical ordered		ACE touchscreen question "Over the last 3 months, how often have you used a hands-free device/speakerphone when making or receiving calls on your mobile?" If the participant activated the Help button they were shown the message: If you are unsure, please provide an estimate or select Do not know. ~F1130~ was collected from participants who indicated they have used a mobile phone at least once per week in the past or do not know whether they have used or not, as defined by their answers to ~F1110~
1140	Difference in mobile phone use compared to two years previously	295295	62344			Categorical ordered		ACE touchscreen question "Is there any difference between your mobile phone use now compared to two years ago?" If the participant activated the Help button they were shown the message: If you are unsure, please provide an estimate or select Do not know. ~F1140~ was collected from participants who indicated they have used a mobile phone at least once per week in the past or do not know whether they have used or not, as defined by their answers to ~F1110~
1160	Sleep duration	355477	2162			Categorical ordered		ACE touchscreen question "About how many hours sleep do you get in every 24 hours? (please include naps)" The following checks were performed: If answer If answer > 23 then rejected If answer If answer > 12 then participant asked to confirm If the participant activated the Help button they were shown the message: If the time you spend sleeping varies a lot, give the average time for a 24 hour day in the last 4 weeks.
1170	Getting up in morning	356680	959			Categorical ordered		ACE touchscreen question "On an average day, how easy do you find getting up in the morning?" If the participant activated the Help button they were shown the message: If this varies a lot, answer this question in relation to the last 4 weeks.
1180	Morning/evening person (chronotype)	319296	38343			Categorical ordered		ACE touchscreen question "Do you consider yourself to be?" If the participant activated the Help button they were shown the message: If this varies a lot, answer this question in relation to the last 4 weeks.
1190	Nap during day	357301	338			Categorical ordered		ACE touchscreen question "Do you have a nap during the day?" If the participant activated the Help button they were shown the message: If this varies a lot, answer this question in relation to the last 4 weeks.
1200	Sleeplessness / insomnia	357186	453			Categorical ordered		ACE touchscreen question "Do you have trouble falling asleep at night or do you wake up in the middle of the night?" If the participant activated the Help button they were shown the message: If this varies a lot, answer this question in relation to the last 4 weeks.
1220	Daytime dozing / sleeping (narcolepsy)	356206	1433			Categorical ordered		ACE touchscreen question "How likely are you to doze off or fall asleep during the daytime when you don't mean to? (e.g. when working, reading or driving)" If the participant activated the Help button they were shown the message: If you are unsure, please provide an estimate or select Do not know.
1239	Current tobacco smoking	357243	396			Categorical ordered		ACE touchscreen question "Do you smoke tobacco now?"
1249	Past tobacco smoking	329151	28488			Categorical ordered		ACE touchscreen question "In the past, how often have you smoked tobacco?" ~F1249~ was collected from all participants except those who indicated they currently smoke on most or all days, as defined by their answers to ~F1239~
1259	Smoking/smokers in household	329581	28058			Categorical ordered		ACE touchscreen question "Does anyone in your household smoke?" ~F1259~ was collected from all participants except those who indicated they currently smoke tobacco on most or all days, as defined by their answers to ~F1239~
1269	Exposure to tobacco smoke at home	323737	33902			Categorical ordered		ACE touchscreen question "At home, about how many hours per WEEK are you exposed to other people's tobacco smoke?" The following checks were performed: If answer If answer > 168 then rejected If answer > 100 then participant asked to confirm If the participant activated the Help button they were shown the message: Please give the number of hours in a typical week over the last year that you have been exposed to other people's tobacco smoke in the home environment. ~F1269~ was collected from all participants except those who indicated they currently smoke tobacco on most or all days, as defined by their answers to ~F1239~
1279	Exposure to tobacco smoke outside home	303430	54209			Categorical ordered		ACE touchscreen question "Outside of your home, about how many hours per WEEK are you exposed to other people's tobacco smoke?" The following checks were performed: If answer If answer > 168 then rejected If answer > 100 then participant asked to confirm If the participant activated the Help button they were shown the message: Please give the number of hours in a typical week over the last year that you have been exposed to other people's tobacco smoke in environments other than the home (include work, pubs, restaurants etc). ~F1279~ was collected from all participants except those who indicated they currently smoke tobacco on most or all days, as defined by their answers to ~F1239~
1289	Cooked vegetable intake	346957	10682			Categorical ordered		ACE touchscreen question "On average how many heaped tablespoons of COOKED vegetables would you eat per DAY? (Do not include potatoes; put '0' if you do not eat any)" The following checks were performed: If answer > 50 then rejected If the participant activated the Help button they were shown the message: Please provide an average considering your intake over the last year. If you are unsure, please provide an estimate or select Do not know. If you have less than one tablespoon a day select Less than one.
1299	Salad / raw vegetable intake	336267	21372			Categorical ordered		ACE touchscreen question "On average how many heaped tablespoons of SALAD or RAW vegetables would you eat per DAY? (Include lettuce, tomato in sandwiches; put '0' if you do not eat any)" The following checks were performed: If answer > 50 then rejected If the participant activated the Help button they were shown the message: Please provide an average considering your intake over the last year. If you are unsure, please provide an estimate or select Do not know. If you have less than one tablespoon a day select Less than one.
1309	Fresh fruit intake	344878	12761			Categorical ordered		ACE touchscreen question "About how many pieces of FRESH fruit would you eat per DAY? (Count one apple, one banana, 10 grapes etc as one piece; put '0' if you do not eat any)" The following checks were performed: If answer > 50 then rejected If the participant activated the Help button they were shown the message: Please provide an average considering your intake over the last year. If you are unsure, please provide an estimate or select Do not know.
1319	Dried fruit intake	325876	31763			Categorical ordered		ACE touchscreen question "About how many pieces of DRIED fruit would you eat per DAY? (Count one prune, one dried apricot, 10 raisins as one piece; put '0' if you do not eat any)" The following checks were performed: If answer > 100 then rejected If the participant activated the Help button they were shown the message: Please provide an average considering your intake over the last year. If you are unsure, please provide an estimate or select Do not know.
1329	Oily fish intake	355800	1839			Categorical ordered		ACE touchscreen question "How often do you eat oily fish? (e.g. sardines, salmon, mackerel, herring)" If the participant activated the Help button they were shown the message: Please provide an average considering your intake over the last year. If you are unsure, please provide an estimate or select Do not know. Oily fish include: Salmon Anchovies Trout Swordfish Mackerel Bloater Herring Cacha Sardines Carp Pilchards Hilsa Kipper Jack fish Eel Katla Whitebait Orange roughy Tuna (fresh only) Pangas Sprats
1339	Non-oily fish intake	356142	1497			Categorical ordered		ACE touchscreen question "How often do you eat other types of fish? (e.g. cod, tinned tuna, haddock)" If the participant activated the Help button they were shown the message: Please provide an average considering your intake over the last year. If you are unsure, please provide an estimate or select Do not know.
1349	Processed meat intake	356916	723			Categorical ordered		ACE touchscreen question "How often do you eat processed meats (such as bacon, ham, sausages, meat pies, kebabs, burgers, chicken nuggets)?" If the participant activated the Help button they were shown the message: Please provide an average considering your intake over the last year If you are unsure, please provide an estimate or select Do not know.
1359	Poultry intake	356839	800			Categorical ordered		ACE touchscreen question "How often do you eat chicken, turkey or other poultry? (Do not count processed meats)" If the participant activated the Help button they were shown the message: Please provide an average considering your intake over the last year If you are unsure, please provide an estimate or select Do not know. Poultry include fowl (e.g. chicken, turkey, quail), waterfowl (e.g. duck, goose) and game (e.g. pheasant).
1369	Beef intake	356241	1398			Categorical ordered		ACE touchscreen question "How often do you eat beef? (Do not count processed meats)" If the participant activated the Help button they were shown the message: Please provide an average considering your intake over the last year If you are unsure, please provide an estimate or select Do not know.
1379	Lamb/mutton intake	355467	2172			Categorical ordered		ACE touchscreen question "How often do you eat lamb/mutton? (Do not count processed meats)" If the participant activated the Help button they were shown the message: Please provide an average considering your intake over the last year If you are unsure, please provide an estimate or select Do not know.
1389	Pork intake	355573	2066			Categorical ordered		ACE touchscreen question "How often do you eat pork? (Do not count processed meats such as bacon or ham)" If the participant activated the Help button they were shown the message: Please provide an average considering your intake over the last year If you are unsure, please provide an estimate or select Do not know.
1408	Cheese intake	348973	8666			Categorical ordered		ACE touchscreen question "How often do you eat cheese? (Include cheese in pizzas, quiches, cheese sauce etc)" If the participant activated the Help button they were shown the message: Please provide an average considering your intake over the last year If you are unsure, please provide an estimate or select Do not know. ~F1408~ was collected from all participants except those who indicated that they never eat dairy products, as defined by their answers to ~F6144~
1458	Cereal intake	341639	16000			Categorical ordered		ACE touchscreen question "How many bowls of cereal do you eat a WEEK?" The following checks were performed: If answer If answer > 99 then rejected If answer > 14 then participant asked to confirm If the participant activated the Help button they were shown the message: Please provide an average considering your intake over the last year. If you are unsure, please provide an estimate or select Do not know.
1478	Salt added to food	357399	240			Categorical ordered		ACE touchscreen question "Do you add salt to your food? (Do not include salt used in cooking)" If the participant activated the Help button they were shown the message: Please provide an average considering your intake over the last year If you are unsure, please provide an estimate or select Do not know.
1498	Coffee intake	331375	26264			Categorical ordered		ACE touchscreen question "How many cups of coffee do you drink each DAY? (Include decaffeinated coffee)" The following checks were performed: If answer If answer > 99 then rejected If answer > 10 then participant asked to confirm If the participant activated the Help button they were shown the message: Please provide an average considering your intake over the last year. If you are unsure, please provide an estimate or select Do not know.
1518	Hot drink temperature	353746	3893			Categorical ordered		ACE touchscreen question "How do you like your hot drinks? (Such as coffee or tea)"
1528	Water intake	330091	27548			Categorical ordered		ACE touchscreen question "How many glasses of water do you drink each DAY? " The following checks were performed: If answer If answer > 99 then rejected If answer > 10 then participant asked to confirm If the participant activated the Help button they were shown the message: Please provide an average considering your intake over the last year. If you are unsure, please provide an estimate or select Do not know.
1548	Variation in diet	356208	1431			Categorical ordered		ACE touchscreen question "Does your diet vary much from week to week?"
1558	Alcohol intake frequency.	357171	468			Categorical ordered		ACE touchscreen question "About how often do you drink alcohol?" If the participant activated the Help button they were shown the message: If this varies a lot, please provide an average considering your intake over the last year
1568	Average weekly red wine intake	255334	102305			Categorical ordered		ACE touchscreen question "In an average WEEK, how many glasses of RED wine would you drink? (There are six glasses in an average bottle)" The following checks were performed: If answer If answer > 250 then rejected If answer > 100 then participant asked to confirm If the participant activated the Help button they were shown the message: Please include sparkling red wine here. ~F1568~ was collected from participants who indicated they drink alcohol more often than once or twice a week, as defined by their answers to ~F1558~
1578	Average weekly champagne plus white wine intake	255181	102458			Categorical ordered		ACE touchscreen question "In an average WEEK, how many glasses of WHITE wine or champagne would you drink? (There are six glasses in an average bottle)" The following checks were performed: If answer If answer > 250 then rejected If answer > 100 then participant asked to confirm If the participant activated the Help button they were shown the message: Please include sparkling white wine here. ~F1578~ was collected from participants who indicated they drink alcohol more often than once or twice a week, as defined by their answers to ~F1558~
1588	Average weekly beer plus cider intake	255811	101828			Categorical ordered		ACE touchscreen question "In an average WEEK, how many pints of beer or cider would you drink? (Include bitter, lager, stout, ale, Guinness)" The following checks were performed: If answer If answer > 250 then rejected If answer > 100 then participant asked to confirm ~F1588~ was collected from participants who indicated they drink alcohol more often than once or twice a week, as defined by their answers to ~F1558~
1598	Average weekly spirits intake	254988	102651			Categorical ordered		ACE touchscreen question "In an average WEEK, how many measures of spirits or liqueurs would you drink? (there are 25 standard measures in a normal sized bottle; spirits include drinks such as whisky, gin, rum, vodka, brandy)" The following checks were performed: If answer If answer > 250 then rejected If answer > 100 then participant asked to confirm If the participant activated the Help button they were shown the message: For mixed drinks that contain spirits or liqueurs, count one bottle as one measure. There is a question later on alcopops ~F1598~ was collected from participants who indicated they drink alcohol more often than once or twice a week, as defined by their answers to ~F1558~
1608	Average weekly fortified wine intake	255744	101895			Categorical ordered		ACE touchscreen question "In an average WEEK, how many glasses of fortified wine would you drink? (There are 12 glasses in an average bottle) (Fortified wines include drinks such as sherry, port, vermouth)" The following checks were performed: If answer If answer > 250 then rejected If answer > 100 then participant asked to confirm If the participant activated the Help button they were shown the message: Fortified wines include: Sherry, Port, Vermouth, Muscat, Madeira, Malaga, Tokay, Frontignan, Frontignac. ~F1608~ was collected from participants who indicated they drink alcohol more often than once or twice a week, as defined by their answers to ~F1558~
1628	Alcohol intake versus 10 years previously	331698	25941			Categorical ordered		ACE touchscreen question "Compared to 10 years ago, do you drink?" ~F1628~ was collected from participants who indicated they drink alcohol, as defined by their answers to ~F1558~
1687	Comparative body size at age 10	351496	6143			Categorical ordered		ACE touchscreen question "When you were 10 years old, compared to average would you describe yourself as:"
1697	Comparative height size at age 10	351828	5811			Categorical ordered		ACE touchscreen question "When you were 10 years old, compared to average would you describe yourself as:"
1717	Skin colour	353021	4618			Categorical ordered		ACE touchscreen question "What best describes the colour of your skin without tanning?" If the participant activated the Help button they were shown the message: If you are unsure, please provide an estimate or select Do not know.
1727	Ease of skin tanning	350214	7425			Categorical ordered		ACE touchscreen question "What would happen to your skin if it was repeatedly exposed to bright sunlight without any protection?"
1737	Childhood sunburn occasions	267039	90600			Categorical ordered		ACE touchscreen question "Before the age of 15, how many times did you suffer sunburn that was painful for at least 2 days or caused blistering?" The following checks were performed: If answer If answer > 999 then rejected If answer > 20 then participant asked to confirm If the participant activated the Help button they were shown the message: If you are unsure, please provide an estimate or select Do not know.
1757	Facial ageing	327180	30459			Categorical ordered		ACE touchscreen question "Do people say that you look:"
1873	Number of full brothers	351833	5806			Categorical ordered		ACE touchscreen question "How many brothers do you have? (Please include those who have died, and twin brothers. Do not include half-brothers, step-brothers or adopted brothers)" The following checks were performed: If answer If answer > 25 then rejected If answer > 10 then participant asked to confirm ~F1873~ was collected from participants who indicated they were not adopted as a child, as defined by their answers to ~F1767~
1883	Number of full sisters	351898	5741			Categorical ordered		ACE touchscreen question "How many sisters do you have? (Please include those who have died, and twin sisters. Do not include half-sisters, step-sisters or adopted sisters)" The following checks were performed: If answer If answer > 25 then rejected If answer > 10 then participant asked to confirm ~F1883~ was collected from participants who indicated they were not adopted as a child, as defined by their answers to ~F1767~
2050	Frequency of depressed mood in last 2 weeks	342537	15102			Categorical ordered		ACE touchscreen question "Over the past two weeks, how often have you felt down, depressed or hopeless?" If the participant activated the Help button they were shown the message: Answer this question thinking about the past 2 weeks. If you are unsure, please provide an estimate or select Do not know.
2060	Frequency of unenthusiasm / disinterest in last 2 weeks	346190	11449			Categorical ordered		ACE touchscreen question "Over the past two weeks, how often have you had little interest or pleasure in doing things?" If the participant activated the Help button they were shown the message: Answer this question thinking about the past 2 weeks. If you are unsure, please provide an estimate or select Do not know.
2070	Frequency of tenseness / restlessness in last 2 weeks	344526	13113			Categorical ordered		ACE touchscreen question "Over the past two weeks, how often have you felt tense, fidgety or restless?" If the participant activated the Help button they were shown the message: Answer this question thinking about the past 2 weeks. If you are unsure, please provide an estimate or select Do not know.
2080	Frequency of tiredness / lethargy in last 2 weeks	347100	10539			Categorical ordered		ACE touchscreen question "Over the past two weeks, how often have you felt tired or had little energy?" If the participant activated the Help button they were shown the message: Answer this question thinking about the past 2 weeks. If you are unsure, please provide an estimate or select Do not know.
2110	Able to confide	347176	10463			Categorical ordered		ACE touchscreen question "How often are you able to confide in someone close to you?"
2149	Lifetime number of sexual partners	293688	63951			Categorical ordered		ACE touchscreen question "About how many sexual partners have you had in your lifetime?" The following checks were performed: If answer If answer > 99997 then rejected If answer > 99 then participant asked to confirm If the participant activated the Help button they were shown the message: Sexual intercourse includes vaginal, oral or anal intercourse. If you are unsure, please provide an estimate or select Do not know. ~F2149~ was collected from all participants except those who indicated they never had had sexual intercourse, as defined by their answers to ~F2139~
2178	Overall health rating	356140	1499			Categorical ordered		ACE touchscreen question "In general how would you rate your overall health?"
2237	Plays computer games	357262	377			Categorical ordered		ACE touchscreen question "Do you play computer games?" If the participant activated the Help button they were shown the message: Answer this question thinking about the past year.
2267	Use of sun/uv protection	355020	2619			Categorical ordered		ACE touchscreen question "Do you wear sun protection (e.g. sunscreen lotion, hat) when you spend time outdoors in the summer?" If the participant activated the Help button they were shown the message: If you are unsure, please provide an estimate or select Do not know.
2277	Frequency of solarium/sunlamp use	337286	20353			Categorical ordered		ACE touchscreen question "How many times a year would you use a solarium or sunlamp?" The following checks were performed: If answer > 9999 then rejected If answer > 400 then participant asked to confirm If the participant activated the Help button they were shown the message: If you are unsure, please provide an estimate or select Do not know.
2296	Falls in the last year	356794	845			Categorical ordered		ACE touchscreen question "In the last year have you had any falls?"
2306	Weight change compared with 1 year ago	351624	6015			Categorical ordered		ACE touchscreen question "Compared with one year ago, has your weight changed?"
2355	Most recent bowel cancer screening	80560	277079			Categorical ordered		ACE touchscreen question "How many years ago was the most recent one of these tests?" The following checks were performed: If answer If answer > Participants age - 5 years then rejected If answer > 20 then participant asked to confirm If the participant activated the Help button they were shown the message: If you are unsure, please provide an estimate or select Do not know. ~F2355~ was collected from participants who indicated they have had a screening test for bowel (colorectal) cancer, as indicated by their answers to ~F2345~
2375	Relative age of first facial hair	159786	197853			Categorical ordered	No females	ACE touchscreen question "When did you start to grow facial hair?" If the participant activated the Help button they were shown the message: If you are unsure, please provide an estimate or select Do not know.
2385	Relative age voice broke	152839	204800			Categorical ordered	No females	ACE touchscreen question "When did your voice break?" If the participant activated the Help button they were shown the message: If you are unsure, please provide an estimate or select Do not know.
2405	Number of children fathered	163749	193890			Categorical ordered	No females	ACE touchscreen question "How many children have you fathered?" The following checks were performed: If answer If answer > 200 then rejected If answer > 15 then participant asked to confirm If the participant activated the Help button they were shown the message: If you are unsure, please provide an estimate or select Do not know.
2624	Frequency of heavy DIY in last 4 weeks	143769	213870			Categorical ordered		ACE touchscreen question "How many times in the last 4 weeks did you do heavy DIY?" If the participant activated the Help button they were shown the message: If you are unsure, please provide an estimate or select Do not know. ~F2624~ was collected from all participants who indicated that they spent time doing heavy DIY (e.g. weeding, lawn mowing, carpentry, digging) in the previous 4 weeks, as defined by their answers to ~F6164~
2634	Duration of heavy DIY	143947	213692			Categorical ordered		ACE touchscreen question "Each time you did heavy DIY, about how long did you spend doing it?" If the participant activated the Help button they were shown the message: If you are unsure, please provide an estimate or select Do not know. ~F2634~ was collected from all participants who indicated that they spent time doing heavy DIY (e.g. weeding, lawn mowing, carpentry, digging) in the previous 4 weeks, as defined by their answers to ~F6164~
2684	Years since last breast cancer screening / mammogram	114609	243030			Categorical ordered	No males	ACE touchscreen question "How many years ago was your last screen?" The following checks were performed: If answer If answer > Participants age - 15 years then rejected If answer > 15 then participant asked to confirm If the participant activated the Help button they were shown the message: If you are unsure, please provide an estimate or select Do not know. ~F2684~ was collected from women who indicated that they had been for a mammogram, as defined by their answers to ~F2674~
2704	Years since last cervical smear test	147759	209880			Categorical ordered	No males	ACE touchscreen question "How many years ago was your last cervical smear test?" The following checks were performed: If answer If answer > Participants age - 10 years then rejected If answer > 15 then participant asked to confirm If the participant activated the Help button they were shown the message: If you are unsure, please provide an estimate or select Do not know. ~F2704~ was collected from women who indicated that they had had a cervical smear test, as defined by their answers to ~F2694~
2714	Age when periods started (menarche)	186895	170744			Categorical ordered	No males	ACE touchscreen question "How old were you when your periods started?" The following checks were performed: If answer If answer > Participants age then rejected If answer > 25 then rejected If answer If answer > 20 then participant asked to confirm If the participant activated the Help button they were shown the message: If you are unsure, please provide an estimate or select Do not know.
2744	Birth weight of first child	153791	203848			Categorical ordered	No males	ACE touchscreen question "What was the birth weight of your first child in pounds? (do not include twins)" The following checks were performed: If answer If answer > 16 then rejected If answer > 12 then participant asked to confirm If the participant activated the Help button they were shown the message: If you are unsure of the weight in pounds, here is a conversion table for pounds, grams and kilograms. Pounds Grams Kilograms 2 907 0.91 3 1361 1.36 4 1814 1.81 5 2268 2.27 6 2721 2.72 7 3175 3.18 8 3629 3.63 9 4082 4.08 10 4536 4.54 11 4990 4.99 12 5443 5.44 13 5897 5.90 14 6350 6.35 15 6804 6.80 An exact answer is not necessary. Please enter the birthweight to the closest pound. If your first birth was twins or other multiple birth, enter the birthweight of the first singleton birth. If you have only had twins or other multiple births then select Only twins. ~F2744~ was collected from women who indicated they had given birth to at least one child, as defined by their answers to ~F2734~
2887	Number of cigarettes previously smoked daily	83324	274315			Categorical ordered		ACE touchscreen question "About how many cigarettes did you smoke on average each day? " The following checks were performed: If answer If answer > 150 then rejected If answer > 100 then participant asked to confirm If the participant activated the Help button they were shown the message: Count the total number of cigarettes (including both hand-rolled and manufactured cigarettes if both were smoked) For hand-rolled cigarettes: - One ounce of tobacco makes about 30 cigarettes - One gram of tobacco makes about 1 cigarette ~F2887~ was collected from participants who indicated that in the past they smoked on most or all days, as defined by their answers to ~F1249~ and they smoked manufactured or hand-rolled cigarettes in the past, as defined by their answers to ~F1249~
2926	Number of unsuccessful stop-smoking attempts	79967	277672			Categorical ordered		ACE touchscreen question "How many times did you try to give up smoking before you were successful?" The following checks were performed: If answer If answer > 200 then rejected If answer > 20 then participant asked to confirm If the participant activated the Help button they were shown the message: If you are unsure, please provide an estimate or select Do not know. ~F2926~ was collected from participants who indicated that in the past they smoked tobacco on most or all days, as defined by their answers to ~F1249~ and that during the time they smoked they stopped for more than 6 months, as defined by their answers to ~F1249~
2936	Likelihood of resuming smoking	86120	271519			Categorical ordered		ACE touchscreen question "Do you think you may start smoking again?" ~F2936~ was collected from participants who indicated that in the past they smoked tobacco on most or all days, as defined by their answers to ~F1249~ and that during the time they smoked they stopped for more than 6 months, as defined by their answers to ~F1249~
3426	Job involve night shift work	32972	324667			Categorical ordered		ACE touchscreen question "Does your work involve night shifts?" If the participant activated the Help button they were shown the message: If you have more than one 'current job' then answer this question for your MAIN job only. Night shifts are a work schedule that involves working through the normal sleeping hours, for instance working through the hours from 12am to 6am. ~F3426~ was collected from participants who indicated they were in paid employment or self-employed, as defined by their answers to ~F6142~ and excepting those who indicated their work never or rarely involved a shift pattern, as defined by their answers to ~F6142~
3456	Number of cigarettes currently smoked daily (current cigarette smokers)	24801	332838			Categorical ordered		ACE touchscreen question "About how many cigarettes do you smoke on average each day? " The following checks were performed: If answer If answer > 150 then rejected If answer > 100 then participant asked to confirm If the participant activated the Help button they were shown the message: Count the total number of cigarettes (including both hand-rolled and manufactured cigarettes if both are smoked) For hand-rolled cigarettes: - One ounce of tobacco makes about 30 cigarettes - One gram of tobacco makes about 1 cigarette ~F3456~ was collected from participants who indicated they currently smoke tobacco on most or all days, as defined by their answers to ~F1239~ and currently smoke manufactured or hand-rolled cigarettes, as defined by their answers to ~F1239~
3466	Time from waking to first cigarette	24868	332771			Categorical ordered		ACE touchscreen question "How soon after waking do you smoke your first cigarette of the day?" ~F3466~ was collected from participants who indicated they currently smoke tobacco on most or all days, as defined by their answers to ~F1239~ and currently smoke manufactured or hand-rolled cigarettes, as defined by their answers to ~F1239~ Please note that the categories do not include a response for 15-30 minutes. This occurred due to an oversight during the design of the initial data collection process. However we have kept the response options the same during subsequent data collection exercises to maintain consistency for analytical purposes.
3476	Difficulty not smoking for 1 day	24941	332698			Categorical ordered		ACE touchscreen question "How easy or difficult would you find it to go without smoking for a whole day?" ~F3476~ was collected from participants who indicated they currently smoke tobacco on most or all days, as defined by their answers to ~F1239~ and currently smoke manufactured or hand-rolled cigarettes, as defined by their answers to ~F1239~
3486	Ever tried to stop smoking	26909	330730			Categorical ordered		ACE touchscreen question "Have you tried to give up smoking?" ~F3486~ was collected from participants who indicated they currently smoke tobacco on most or all days, as defined by their answers to ~F1239~
3496	Wants to stop smoking	26622	331017			Categorical ordered		ACE touchscreen question "Do you want to stop smoking?" ~F3496~ was collected from participants who indicated they currently smoke tobacco on most or all days, as defined by their answers to ~F1239~
3637	Frequency of other exercises in last 4 weeks	170932	186707			Categorical ordered		ACE touchscreen question "How many times in the last 4 weeks did you do other exercises such as swimming, cycling, keep fit?" If the participant activated the Help button they were shown the message: If you are unsure, please provide an estimate or select Do not know. ~F3637~ was collected from all participants who indicated that they spent time doing other exercises (e.g. swimming, cycling, keep fit, bowling) in the previous 4 weeks, as defined by their answers to ~F6164~
3647	Duration of other exercises	171076	186563			Categorical ordered		ACE touchscreen question "Each time you did other exercises such as swimming, cycling, keep fit, about how long did you spend doing them?" If the participant activated the Help button they were shown the message: If you are unsure, please provide an estimate or select Do not know. ~F3647~ was collected from all participants who indicated that they spent time doing other exercises (e.g. swimming, cycling, keep fit, bowling) in the previous 4 weeks, as defined by their answers to ~F6164~
3669	Lifetime number of same-sex sexual partners	9280	348359			Categorical ordered		ACE touchscreen question "How many sexual partners of the same sex have you had in your lifetime?" The following checks were performed: If answer If answer > 99997 then rejected If answer > 99 then participant asked to confirm If the participant activated the Help button they were shown the message: Sexual intercourse includes vaginal, oral or anal intercourse. If you are unsure, please provide an estimate or select Do not know. ~F3669~ was collected from participants those who indicated they had had sexual intercourse with someone of the same sex, as indicated by their answers to ~F2159~
3710	Length of menstrual cycle	32551	325088			Categorical ordered	No males	ACE touchscreen question "How many days is your usual menstrual cycle? (The number of days between each menstrual period)" The following checks were performed: If answer If answer > 365 then rejected If answer If answer > 60 then participant asked to confirm ~F3710~ was collected from women who indicated that their periods had not stopped (menopause), as defined by their answers to ~F2724~
3829	Number of stillbirths	59840	297799			Categorical ordered	No males	ACE touchscreen question "How many stillbirths? (enter 0 if none)" The following checks were performed: If answer If answer > 15 then rejected If answer > 5 then participant asked to confirm ~F3829~ was collected from women who indicated that they had had a stillbirth, spontaneous miscarriage or termination, as defined by their answers to ~F2774~
3839	Number of spontaneous miscarriages	59690	297949			Categorical ordered	No males	ACE touchscreen question "How many spontaneous miscarriages? (enter 0 if none)" The following checks were performed: If answer If answer > 35 then rejected If answer > 11 then participant asked to confirm ~F3839~ was collected from women who indicated that they had had a stillbirth, spontaneous miscarriage or termination, as defined by their answers to ~F2774~
3849	Number of pregnancy terminations	59490	298149			Categorical ordered	No males	ACE touchscreen question "How many terminations? (enter 0 if none)" The following checks were performed: If answer If answer > 35 then rejected If answer > 11 then participant asked to confirm ~F3849~ was collected from women who indicated that they had had a stillbirth, spontaneous miscarriage or termination, as defined by their answers to ~F2774~
4260	Round of numeric memory test	37195	320444			Categorical ordered		Indicates which round of the numeric memory test the associated results belong to.
4269	Number of triplets attempted (left)	116665	240974			Categorical ordered		This is the number of triplet rounds attempted (0-15), for the left ear.
4270	Volume level set by participant (left)	115619	242020			Categorical ordered		Volume level set by participant for left ear as a percentage of the maximum volume. Note that these value do not have some absolute correspondence to a dB scale as the maximum volume could vary between pieces of equipment and the choice might have been influenced by the level of background noise in the touchscreen area.
4276	Number of triplets attempted (right)	116718	240921			Categorical ordered		This is the number of triplet rounds attempted (0-15), for the right ear.
4277	Volume level set by participant (right)	115583	242056			Categorical ordered		Volume level set by participant for right ear as a percentage of the maximum volume. Note that these value do not have some absolute correspondence to a dB scale as the maximum volume could vary between pieces of equipment and the choice might have been influenced by the level of background noise in the touchscreen area.
4282	Maximum digits remembered correctly	36511	321128			Categorical ordered		Longest number correctly recalled during the numeric memory test. A value of -1 is recorded if the participant chose to abandon the test before completing the first round.
4283	Number of rounds of numeric memory test performed	37265	320374			Categorical ordered		Number of rounds of numeric memory test performed
4407	Average monthly red wine intake	25940	331699			Categorical ordered		ACE touchscreen question "In an average MONTH, how many glasses of RED wine would you drink? (There are six glasses in an average bottle)" The following checks were performed: If answer If answer > 250 then rejected If answer > 10 then participant asked to confirm If the participant activated the Help button they were shown the message: Please include sparkling red wine here. ~F4407~ was collected from participants who indicated they drink alcohol on special occasions or one to three times a month, as defined by their answers to ~F1558~
4418	Average monthly champagne plus white wine intake	25909	331730			Categorical ordered		ACE touchscreen question "In an average MONTH, how many glasses of WHITE wine or champagne would you drink? (There are six glasses in an average bottle)" The following checks were performed: If answer If answer > 250 then rejected If answer > 10 then participant asked to confirm If the participant activated the Help button they were shown the message: Please include sparkling white wine here. ~F4418~ was collected from participants who indicated they drink alcohol on special occasions or one to three times a month, as defined by their answers to ~F1558~
4429	Average monthly beer plus cider intake	25992	331647			Categorical ordered		ACE touchscreen question "In an average MONTH, how many pints of beer or cider would you drink? (Include bitter, lager, stout, ale, Guinness)" The following checks were performed: If answer If answer > 250 then rejected If answer > 10 then participant asked to confirm ~F4429~ was collected from participants who indicated they drink alcohol on special occasions or one to three times a month, as defined by their answer to ~F1558~
4440	Average monthly spirits intake	25902	331737			Categorical ordered		ACE touchscreen question "In an average MONTH, how many measures of spirits or liqueurs would you drink? (there are 25 standard measures in a normal sized bottle; spirits include drinks such as whisky, gin, rum, vodka, brandy)" The following checks were performed: If answer If answer > 250 then rejected If answer > 10 then participant asked to confirm ~F4440~ was collected from participants who indicated they drink alcohol on special occasions or one to three times a month, as defined by their answers to ~F1558~
4451	Average monthly fortified wine intake	26035	331604			Categorical ordered		ACE touchscreen question "In an average MONTH, how many glasses of fortified wine would you drink? (There are 12 glasses in an average bottle) (Fortified wines include drinks such as sherry, port, vermouth)" The following checks were performed: If answer If answer > 250 then rejected If answer > 10 then participant asked to confirm If the participant activated the Help button they were shown the message: Fortified wines include: Sherry, Port, Vermouth, Muscat, Madeira, Malaga, Tokay, Frontignan, Frontignac. ~F4451~ was collected from participants who indicated they drink alcohol on special occasions or one to three times a month, as defined by their answers to ~F1558~
4462	Average monthly intake of other alcoholic drinks	26067	331572			Categorical ordered		ACE touchscreen question "In an average MONTH, how many glasses of other alcoholic drinks (such as alcopops) would you drink?" The following checks were performed: If answer ~F4462~ was collected from participants who indicated they drink alcohol on special occasions or one to three times a month, as defined by their answers to ~F1558~
4526	Happiness	118338	239301			Categorical ordered		ACE touchscreen question "In general how happy are you?"
4537	Work/job satisfaction	81390	276249			Categorical ordered		ACE touchscreen question "In general how satisfied are you with the WORK that you do?"
4548	Health satisfaction	118369	239270			Categorical ordered		ACE touchscreen question "In general how satisfied are you with your HEALTH?"
4559	Family relationship satisfaction	117631	240008			Categorical ordered		ACE touchscreen question "In general how satisfied are you with your FAMILY RELATIONSHIPS?"
4570	Friendships satisfaction	117463	240176			Categorical ordered		ACE touchscreen question "In general how satisfied are you with your FRIENDSHIPS?"
4581	Financial situation satisfaction	118196	239443			Categorical ordered		ACE touchscreen question "In general how satisfied are you with your FINANCIAL SITUATION?"
4620	Number of depression episodes	45238	312401			Categorical ordered		ACE touchscreen question "How many periods have you had when you were feeling depressed or down for at least a whole week?" The following checks were performed: If answer If answer > 9999 then rejected ~F4620~ was collected from participants who indicated they have felt depressed or down for at least a whole week, as defined by their answers to ~F4598~
4674	Private healthcare	118107	239532			Categorical ordered		ACE touchscreen question "Do you use private healthcare?"
4803	Tinnitus	116703	240936			Categorical ordered		ACE touchscreen question "Do you get or have you had noises (such as ringing or buzzing) in your head or in one or both ears that lasts for more than five minutes at a time?" ~F4803~ was collected from all participants except those who indicated they were completely deaf, as defined by their answers to ~F2247~
4814	Tinnitus severity/nuisance	33666	323973			Categorical ordered		ACE touchscreen question "How much do these noises worry, annoy or upset you when they are at their worst?" ~F4814~ was collected from participants who hear or heard noises (such as ringing or buzzing) in their head or in one or both ears that last for more than five minutes at a time, as defined by their answers to ~F4803~ and except those who indicated they were completely deaf, as defined by their answers to ~F4803~
4825	Noisy workplace	117778	239861			Categorical ordered		ACE touchscreen question "Have you ever worked in a noisy place where you had to shout to be heard?" ~F4825~ was collected from all participants except those who indicated they were completely deaf, as defined by their answers to ~F2247~
4836	Loud music exposure frequency	117217	240422			Categorical ordered		ACE touchscreen question "Have you ever listened to music for more than 3 hours per week at a volume which you would need to shout to be heard or, if wearing headphones, someone else would need to shout for you to hear them?" ~F4836~ was collected from all participants except those who indicated they were completely deaf, as defined by their answers to ~F2247~
5057	Number of older siblings	102404	255235			Categorical ordered		ACE touchscreen question "How many OLDER brothers/sisters do you have? (Please include those who have died, and twins. Do not include half-, step- or adopted brothers and sisters)" The following checks were performed: If answer If answer > 25 then rejected If answer > 10 then participant asked to confirm ~F5057~ was collected from participants except those who indicated they were adopted as a child, as defined by their answers to ~F1767~
5221	Index of best refractometry result (right)	77208	280431			Categorical ordered		zero-based index of most representative refractometry result for right eye
5237	3mm index of best keratometry results (right)	74655	282984			Categorical ordered		zero-based index of most representative of keratometry results at 3mm for right eye
5251	6mm index of best keratometry results (right)	65598	292041			Categorical ordered		zero-based index of most representative of keratometry results at 6mm for right eye
5276	Index of best refractometry result (left)	76966	280673			Categorical ordered		zero-based index of most representative refractometry result for left eye
5292	3mm index of best keratometry results (left)	74643	282996			Categorical ordered		zero-based index of most representative of keratometry results at 3mm for left eye
5306	6mm index of best keratometry results (left)	64900	292739			Categorical ordered		zero-based index of most representative of keratometry results at 6mm for left eye
5364	Average weekly intake of other alcoholic drinks	84594	273045			Categorical ordered		ACE touchscreen question "In an average WEEK, how many glasses of other alcoholic drinks (such as alcopops) would you drink?" The following checks were performed: If answer ~F5364~ was collected from participants who indicated they drink alcohol more often than once or twice a week, as defined by their answers to ~F1558~
5386	Number of unenthusiastic/disinterested episodes	29693	327946			Categorical ordered		ACE touchscreen question "How many periods have you had when you were uninterested in things or unable to enjoy the things you used to for at least a whole week?" The following checks were performed: If answer If answer > 999 then rejected ~F5386~ was collected from participants who indicated they have been uninterested in things or unable to enjoy things they used to for at least a week, as defined by their answers to ~F4631~
5507	Leg pain on walking : action taken	25286	332353			Categorical ordered		ACE touchscreen question "What do you do if you get pain when you are walking?" ~F5507~ was collected from participants who indicated that they get a pain in either leg on walking, as defined by their answers to ~F4728~
670_1	Type of accommodation lived in: A house or bungalow	357272	367	323701	33571	Categorical unordered		ACE touchscreen question "What type of accommodation do you live in?" If the participant activated the Help button they were shown the message: Please select: A house or bungalow for any whole, detached, semi-detached or terraced (including end-terrace) house or bungalow. A flat, maisonette, or apartment for any purpose-built block of flats or tenement, part of a converted or shared house (including bed-sits) or within a commercial building (for example in an office building, or hotel, or over a shop). If none of the options apply, select None of the above.
670_2	Type of accommodation lived in: A flat, maisonette or apartment	357272	367	31469	325803	Categorical unordered		ACE touchscreen question "What type of accommodation do you live in?" If the participant activated the Help button they were shown the message: Please select: A house or bungalow for any whole, detached, semi-detached or terraced (including end-terrace) house or bungalow. A flat, maisonette, or apartment for any purpose-built block of flats or tenement, part of a converted or shared house (including bed-sits) or within a commercial building (for example in an office building, or hotel, or over a shop). If none of the options apply, select None of the above.
670_3	Type of accommodation lived in: Mobile or temporary structure (i.e. caravan)	357272	367	481	356791	Categorical unordered		ACE touchscreen question "What type of accommodation do you live in?" If the participant activated the Help button they were shown the message: Please select: A house or bungalow for any whole, detached, semi-detached or terraced (including end-terrace) house or bungalow. A flat, maisonette, or apartment for any purpose-built block of flats or tenement, part of a converted or shared house (including bed-sits) or within a commercial building (for example in an office building, or hotel, or over a shop). If none of the options apply, select None of the above.
670_4	Type of accommodation lived in: Sheltered accommodation	357272	367	849	356423	Categorical unordered		ACE touchscreen question "What type of accommodation do you live in?" If the participant activated the Help button they were shown the message: Please select: A house or bungalow for any whole, detached, semi-detached or terraced (including end-terrace) house or bungalow. A flat, maisonette, or apartment for any purpose-built block of flats or tenement, part of a converted or shared house (including bed-sits) or within a commercial building (for example in an office building, or hotel, or over a shop). If none of the options apply, select None of the above.
670_100	Type of accommodation lived in: None of the above	357272	367	733	356539	Categorical unordered		ACE touchscreen question "What type of accommodation do you live in?" If the participant activated the Help button they were shown the message: Please select: A house or bungalow for any whole, detached, semi-detached or terraced (including end-terrace) house or bungalow. A flat, maisonette, or apartment for any purpose-built block of flats or tenement, part of a converted or shared house (including bed-sits) or within a commercial building (for example in an office building, or hotel, or over a shop). If none of the options apply, select None of the above.
680_1	Own or rent accommodation lived in: Own outright (by you or someone in your household)	354412	3227	191546	162866	Categorical unordered		ACE touchscreen question "Do you own or rent the accommodation that you live in?" If the participant activated the Help button they were shown the message: Please select: - Own outright if you or someone in your household owns the accommodation that you live in. - Own with mortagage if you or someone in your household has a mortagage on the accommodation that you live in. ~F680~ was collected from participants except those who indicated they were living in a sheltered accommodation or in a care home, as defined by their answers to ~F670~
680_2	Own or rent accommodation lived in: Own with a mortgage	354412	3227	129968	224444	Categorical unordered		ACE touchscreen question "Do you own or rent the accommodation that you live in?" If the participant activated the Help button they were shown the message: Please select: - Own outright if you or someone in your household owns the accommodation that you live in. - Own with mortagage if you or someone in your household has a mortagage on the accommodation that you live in. ~F680~ was collected from participants except those who indicated they were living in a sheltered accommodation or in a care home, as defined by their answers to ~F670~
680_3	Own or rent accommodation lived in: Rent - from local authority, local council, housing association	354412	3227	18684	335728	Categorical unordered		ACE touchscreen question "Do you own or rent the accommodation that you live in?" If the participant activated the Help button they were shown the message: Please select: - Own outright if you or someone in your household owns the accommodation that you live in. - Own with mortagage if you or someone in your household has a mortagage on the accommodation that you live in. ~F680~ was collected from participants except those who indicated they were living in a sheltered accommodation or in a care home, as defined by their answers to ~F670~
680_4	Own or rent accommodation lived in: Rent - from private landlord or letting agency	354412	3227	9351	345061	Categorical unordered		ACE touchscreen question "Do you own or rent the accommodation that you live in?" If the participant activated the Help button they were shown the message: Please select: - Own outright if you or someone in your household owns the accommodation that you live in. - Own with mortagage if you or someone in your household has a mortagage on the accommodation that you live in. ~F680~ was collected from participants except those who indicated they were living in a sheltered accommodation or in a care home, as defined by their answers to ~F670~
680_5	Own or rent accommodation lived in: Pay part rent and part mortgage (shared ownership)	354412	3227	902	353510	Categorical unordered		ACE touchscreen question "Do you own or rent the accommodation that you live in?" If the participant activated the Help button they were shown the message: Please select: - Own outright if you or someone in your household owns the accommodation that you live in. - Own with mortagage if you or someone in your household has a mortagage on the accommodation that you live in. ~F680~ was collected from participants except those who indicated they were living in a sheltered accommodation or in a care home, as defined by their answers to ~F670~
680_6	Own or rent accommodation lived in: Live in accommodation rent free	354412	3227	2386	352026	Categorical unordered		ACE touchscreen question "Do you own or rent the accommodation that you live in?" If the participant activated the Help button they were shown the message: Please select: - Own outright if you or someone in your household owns the accommodation that you live in. - Own with mortagage if you or someone in your household has a mortagage on the accommodation that you live in. ~F680~ was collected from participants except those who indicated they were living in a sheltered accommodation or in a care home, as defined by their answers to ~F670~
680_100	Own or rent accommodation lived in: None of the above	354412	3227	1575	352837	Categorical unordered		ACE touchscreen question "Do you own or rent the accommodation that you live in?" If the participant activated the Help button they were shown the message: Please select: - Own outright if you or someone in your household owns the accommodation that you live in. - Own with mortagage if you or someone in your household has a mortagage on the accommodation that you live in. ~F680~ was collected from participants except those who indicated they were living in a sheltered accommodation or in a care home, as defined by their answers to ~F670~
1150_2	Usual side of head for mobile phone use: Right	300018	57621	173634	126384	Categorical unordered		ACE touchscreen question "On what side of the head do you usually use a mobile phone?" If the participant activated the Help button they were shown the message: If you are unsure, please provide an estimate or select Do not know. ~F1150~ was collected from participants who indicated they have used a mobile phone at least once per week in the past or do not know whether they have used or not, as defined by their answers to ~F1110~
1150_1	Usual side of head for mobile phone use: Left	300018	57621	106745	193273	Categorical unordered		ACE touchscreen question "On what side of the head do you usually use a mobile phone?" If the participant activated the Help button they were shown the message: If you are unsure, please provide an estimate or select Do not know. ~F1150~ was collected from participants who indicated they have used a mobile phone at least once per week in the past or do not know whether they have used or not, as defined by their answers to ~F1110~
1150_3	Usual side of head for mobile phone use: Equally left and right	300018	57621	19639	280379	Categorical unordered		ACE touchscreen question "On what side of the head do you usually use a mobile phone?" If the participant activated the Help button they were shown the message: If you are unsure, please provide an estimate or select Do not know. ~F1150~ was collected from participants who indicated they have used a mobile phone at least once per week in the past or do not know whether they have used or not, as defined by their answers to ~F1110~
1210	Snoring	333022	24617	208690	124332	Categorical unordered		ACE touchscreen question "Does your partner or a close relative or friend complain about your snoring?" If the participant activated the Help button they were shown the message: If you are unsure, please provide an estimate or select Do not know.
1418_2	Milk type used: Semi-skimmed	357254	385	232559	124695	Categorical unordered		ACE touchscreen question "What type of milk do you mainly use?" If the participant activated the Help button they were shown the message: If you use more than one type of milk, please select the one that you drink the most. If you are unsure, select Do not know.
1418_1	Milk type used: Full cream	357254	385	22632	334622	Categorical unordered		ACE touchscreen question "What type of milk do you mainly use?" If the participant activated the Help button they were shown the message: If you use more than one type of milk, please select the one that you drink the most. If you are unsure, select Do not know.
1418_3	Milk type used: Skimmed	357254	385	73367	283887	Categorical unordered		ACE touchscreen question "What type of milk do you mainly use?" If the participant activated the Help button they were shown the message: If you use more than one type of milk, please select the one that you drink the most. If you are unsure, select Do not know.
1418_4	Milk type used: Soya	357254	385	13043	344211	Categorical unordered		ACE touchscreen question "What type of milk do you mainly use?" If the participant activated the Help button they were shown the message: If you use more than one type of milk, please select the one that you drink the most. If you are unsure, select Do not know.
1418_5	Milk type used: Other type of milk	357254	385	4184	353070	Categorical unordered		ACE touchscreen question "What type of milk do you mainly use?" If the participant activated the Help button they were shown the message: If you use more than one type of milk, please select the one that you drink the most. If you are unsure, select Do not know.
1418_6	Milk type used: Never/rarely have milk	357254	385	11469	345785	Categorical unordered		ACE touchscreen question "What type of milk do you mainly use?" If the participant activated the Help button they were shown the message: If you use more than one type of milk, please select the one that you drink the most. If you are unsure, select Do not know.
1428_3	Spread type: Other type of spread/margarine	356740	899	188690	168050	Categorical unordered		ACE touchscreen question "What type of spread do you mainly use?" If the participant activated the Help button they were shown the message: If you use more than one type of spread, please select the one that you use the most. If you are unsure, select Do not know.
1428_0	Spread type: Never/rarely use spread	356740	899	36259	320481	Categorical unordered		ACE touchscreen question "What type of spread do you mainly use?" If the participant activated the Help button they were shown the message: If you use more than one type of spread, please select the one that you use the most. If you are unsure, select Do not know.
1428_1	Spread type: Butter/spreadable butter	356740	899	129880	226860	Categorical unordered		ACE touchscreen question "What type of spread do you mainly use?" If the participant activated the Help button they were shown the message: If you use more than one type of spread, please select the one that you use the most. If you are unsure, select Do not know.
1428_2	Spread type: Flora Pro-Active/Benecol	356740	899	1911	354829	Categorical unordered		ACE touchscreen question "What type of spread do you mainly use?" If the participant activated the Help button they were shown the message: If you use more than one type of spread, please select the one that you use the most. If you are unsure, select Do not know.
1448_3	Bread type: Wholemeal or wholegrain	344986	12653	199183	145803	Categorical unordered		ACE touchscreen question "What type of bread do you mainly eat?" If the participant activated the Help button they were shown the message: If you eat more than one type of bread, please select the one that you eat the most. If you are unsure, select Do not know. ~F1448~ was collected from all participants except those who indicated that they do not eat bread or less than one slice each week, as defined by their answers to ~F1438~
1448_1	Bread type: White	344986	12653	90401	254585	Categorical unordered		ACE touchscreen question "What type of bread do you mainly eat?" If the participant activated the Help button they were shown the message: If you eat more than one type of bread, please select the one that you eat the most. If you are unsure, select Do not know. ~F1448~ was collected from all participants except those who indicated that they do not eat bread or less than one slice each week, as defined by their answers to ~F1438~
1448_2	Bread type: Brown	344986	12653	41113	303873	Categorical unordered		ACE touchscreen question "What type of bread do you mainly eat?" If the participant activated the Help button they were shown the message: If you eat more than one type of bread, please select the one that you eat the most. If you are unsure, select Do not know. ~F1448~ was collected from all participants except those who indicated that they do not eat bread or less than one slice each week, as defined by their answers to ~F1438~
1448_4	Bread type: Other type of bread	344986	12653	14289	330697	Categorical unordered		ACE touchscreen question "What type of bread do you mainly eat?" If the participant activated the Help button they were shown the message: If you eat more than one type of bread, please select the one that you eat the most. If you are unsure, select Do not know. ~F1448~ was collected from all participants except those who indicated that they do not eat bread or less than one slice each week, as defined by their answers to ~F1438~
1468_3	Cereal type: Oat cereal (e.g. Ready Brek, porridge)	297024	60615	75673	221351	Categorical unordered		ACE touchscreen question "What type of cereal do you mainly eat?" If the participant activated the Help button they were shown the message: If you eat more than one type of cereal, please select the one that you eat the most. If you are unsure, select Do not know. ~F1468~ was collected from all participants except those who indicated that they do not eat cereal or less than one bowl of cereal each week, as defined by their answers to ~F1458~
1468_1	Cereal type: Bran cereal (e.g. All Bran, Branflakes)	297024	60615	50112	246912	Categorical unordered		ACE touchscreen question "What type of cereal do you mainly eat?" If the participant activated the Help button they were shown the message: If you eat more than one type of cereal, please select the one that you eat the most. If you are unsure, select Do not know. ~F1468~ was collected from all participants except those who indicated that they do not eat cereal or less than one bowl of cereal each week, as defined by their answers to ~F1458~
1468_2	Cereal type: Biscuit cereal (e.g. Weetabix)	297024	60615	52768	244256	Categorical unordered		ACE touchscreen question "What type of cereal do you mainly eat?" If the participant activated the Help button they were shown the message: If you eat more than one type of cereal, please select the one that you eat the most. If you are unsure, select Do not know. ~F1468~ was collected from all participants except those who indicated that they do not eat cereal or less than one bowl of cereal each week, as defined by their answers to ~F1458~
1468_4	Cereal type: Muesli	297024	60615	61017	236007	Categorical unordered		ACE touchscreen question "What type of cereal do you mainly eat?" If the participant activated the Help button they were shown the message: If you eat more than one type of cereal, please select the one that you eat the most. If you are unsure, select Do not know. ~F1468~ was collected from all participants except those who indicated that they do not eat cereal or less than one bowl of cereal each week, as defined by their answers to ~F1458~
1468_5	Cereal type: Other (e.g. Cornflakes, Frosties)	297024	60615	57454	239570	Categorical unordered		ACE touchscreen question "What type of cereal do you mainly eat?" If the participant activated the Help button they were shown the message: If you eat more than one type of cereal, please select the one that you eat the most. If you are unsure, select Do not know. ~F1468~ was collected from all participants except those who indicated that they do not eat cereal or less than one bowl of cereal each week, as defined by their answers to ~F1458~
1508_2	Coffee type: Instant coffee	280690	76949	156744	123946	Categorical unordered		ACE touchscreen question "What type of coffee do you usually drink?" If the participant activated the Help button they were shown the message: If you drink more than one type of coffee, please select the one that you drink the most. If you are unsure, select Do not know. ~F1508~ was collected from participants who indicated that they drank at least 1 cup of coffee each day or less than one cup each day, as defined by their answers to ~F1498~
1508_1	Coffee type: Decaffeinated coffee (any type)	280690	76949	54772	225918	Categorical unordered		ACE touchscreen question "What type of coffee do you usually drink?" If the participant activated the Help button they were shown the message: If you drink more than one type of coffee, please select the one that you drink the most. If you are unsure, select Do not know. ~F1508~ was collected from participants who indicated that they drank at least 1 cup of coffee each day or less than one cup each day, as defined by their answers to ~F1498~
1508_3	Coffee type: Ground coffee (include espresso, filter etc)	280690	76949	64434	216256	Categorical unordered		ACE touchscreen question "What type of coffee do you usually drink?" If the participant activated the Help button they were shown the message: If you drink more than one type of coffee, please select the one that you drink the most. If you are unsure, select Do not know. ~F1508~ was collected from participants who indicated that they drank at least 1 cup of coffee each day or less than one cup each day, as defined by their answers to ~F1498~
1508_4	Coffee type: Other type of coffee	280690	76949	4740	275950	Categorical unordered		ACE touchscreen question "What type of coffee do you usually drink?" If the participant activated the Help button they were shown the message: If you drink more than one type of coffee, please select the one that you drink the most. If you are unsure, select Do not know. ~F1508~ was collected from participants who indicated that they drank at least 1 cup of coffee each day or less than one cup each day, as defined by their answers to ~F1498~
1538_0	Major dietary changes in the last 5 years: No	356748	891	219249	137499	Categorical unordered		ACE touchscreen question "Have you made any major changes to your diet in the last 5 years?"
1538_1	Major dietary changes in the last 5 years: Yes, because of illness	356748	891	37654	319094	Categorical unordered		ACE touchscreen question "Have you made any major changes to your diet in the last 5 years?"
1538_2	Major dietary changes in the last 5 years: Yes, because of other reasons	356748	891	99845	256903	Categorical unordered		ACE touchscreen question "Have you made any major changes to your diet in the last 5 years?"
1618	Alcohol usually taken with meals	182957	174682	124051	58906	Categorical unordered		ACE touchscreen question "When you drink alcohol is it usually with meals?" ~F1618~ was collected from participants who indicated they drink alcohol, as defined by their answers to ~F1558~
1677	Breastfed as a baby	271133	86506	191994	79139	Categorical unordered		ACE touchscreen question "Were you breastfed when you were a baby?"
1707_1	Handedness (chirality/laterality): Right-handed	357358	281	317085	40273	Categorical unordered		ACE touchscreen question "Are you right or left handed?"
1707_2	Handedness (chirality/laterality): Left-handed	357358	281	34247	323111	Categorical unordered		ACE touchscreen question "Are you right or left handed?"
1707_3	Handedness (chirality/laterality): Use both right and left hands equally	357358	281	6026	351332	Categorical unordered		ACE touchscreen question "Are you right or left handed?"
1747_3	Hair colour (natural, before greying): Light brown	356719	920	146163	210556	Categorical unordered		ACE touchscreen question "What best describes your natural hair colour? (If your hair colour is grey, the colour before you went grey)" If the participant activated the Help button they were shown the message: If you are unsure, please select the colour closest to your natural adult hair colour or select Do not know.
1747_1	Hair colour (natural, before greying): Blonde	356719	920	40751	315968	Categorical unordered		ACE touchscreen question "What best describes your natural hair colour? (If your hair colour is grey, the colour before you went grey)" If the participant activated the Help button they were shown the message: If you are unsure, please select the colour closest to your natural adult hair colour or select Do not know.
1747_2	Hair colour (natural, before greying): Red	356719	920	16466	340253	Categorical unordered		ACE touchscreen question "What best describes your natural hair colour? (If your hair colour is grey, the colour before you went grey)" If the participant activated the Help button they were shown the message: If you are unsure, please select the colour closest to your natural adult hair colour or select Do not know.
1747_4	Hair colour (natural, before greying): Dark brown	356719	920	133257	223462	Categorical unordered		ACE touchscreen question "What best describes your natural hair colour? (If your hair colour is grey, the colour before you went grey)" If the participant activated the Help button they were shown the message: If you are unsure, please select the colour closest to your natural adult hair colour or select Do not know.
1747_5	Hair colour (natural, before greying): Black	356719	920	15648	341071	Categorical unordered		ACE touchscreen question "What best describes your natural hair colour? (If your hair colour is grey, the colour before you went grey)" If the participant activated the Help button they were shown the message: If you are unsure, please select the colour closest to your natural adult hair colour or select Do not know.
1747_6	Hair colour (natural, before greying): Other	356719	920	4434	352285	Categorical unordered		ACE touchscreen question "What best describes your natural hair colour? (If your hair colour is grey, the colour before you went grey)" If the participant activated the Help button they were shown the message: If you are unsure, please select the colour closest to your natural adult hair colour or select Do not know.
1767	Adopted as a child	356901	738	5100	351801	Categorical unordered		ACE touchscreen question "Were you adopted as a child?"
1777	Part of a multiple birth	351974	5665	7849	344125	Categorical unordered		ACE touchscreen question "Are you a twin, triplet or other multiple birth?" ~F1777~ was collected from all participants except those who indicated they were adopted as a child, as defined by their answers to ~F1767~
1787	Maternal smoking around birth	306928	50711	94098	212830	Categorical unordered		ACE touchscreen question "Did your mother smoke regularly around the time when you were born?" ~F1787~ was collected from all participants except those who indicated they were adopted as a child, as defined by their answers to ~F1767~
1797	Father still alive	348093	9546	80512	267581	Categorical unordered		ACE touchscreen question "Is your father still alive?" ~F1797~ was collected from all participants except those who indicated they were adopted as a child, as defined by their answers to ~F1767~
1835	Mother still alive	351544	6095	138907	212637	Categorical unordered		ACE touchscreen question "Is your mother still alive?" ~F1835~ was collected from all participants except those who indicated they were adopted as a child, as defined by their answers to ~F1767~
1920	Mood swings	349126	8513	157401	191725	Categorical unordered		ACE touchscreen question "Does your mood often go up and down?" If the participant activated the Help button they were shown the message: Work through these questions quickly and do not think about the exact meaning of the question
1930	Miserableness	351671	5968	150216	201455	Categorical unordered		ACE touchscreen question "Do you ever feel 'just miserable' for no reason?" If the participant activated the Help button they were shown the message: Work through these questions quickly and do not think about the exact meaning of the question
1940	Irritability	341826	15813	95840	245986	Categorical unordered		ACE touchscreen question "Are you an irritable person?" If the participant activated the Help button they were shown the message: Work through these questions quickly and do not think about the exact meaning of the question
1950	Sensitivity / hurt feelings	347344	10295	192857	154487	Categorical unordered		ACE touchscreen question "Are your feelings easily hurt?" If the participant activated the Help button they were shown the message: Work through these questions quickly and do not think about the exact meaning of the question
1960	Fed-up feelings	350271	7368	141874	208397	Categorical unordered		ACE touchscreen question "Do you often feel 'fed-up'?" If the participant activated the Help button they were shown the message: Work through these questions quickly and do not think about the exact meaning of the question
1970	Nervous feelings	348339	9300	82312	266027	Categorical unordered		ACE touchscreen question "Would you call yourself a nervous person?" If the participant activated the Help button they were shown the message: Work through these questions quickly and do not think about the exact meaning of the question
1980	Worrier / anxious feelings	348377	9262	197569	150808	Categorical unordered		ACE touchscreen question "Are you a worrier?" If the participant activated the Help button they were shown the message: Work through these questions quickly and do not think about the exact meaning of the question
1990	Tense / 'highly strung'	346703	10936	59881	286822	Categorical unordered		ACE touchscreen question "Would you call yourself tense or 'highly strung'?" If the participant activated the Help button they were shown the message: Work through these questions quickly and do not think about the exact meaning of the question
2000	Worry too long after embarrassment	343121	14518	163723	179398	Categorical unordered		ACE touchscreen question "Do you worry too long after an embarrassing experience?" If the participant activated the Help button they were shown the message: Work through these questions quickly and do not think about the exact meaning of the question
2010	Suffer from 'nerves'	344644	12995	73204	271440	Categorical unordered		ACE touchscreen question "Do you suffer from 'nerves'?" If the participant activated the Help button they were shown the message: Work through these questions quickly and do not think about the exact meaning of the question
2020	Loneliness, isolation	352071	5568	62825	289246	Categorical unordered		ACE touchscreen question "Do you often feel lonely?" If the participant activated the Help button they were shown the message: Work through these questions quickly and do not think about the exact meaning of the question
2030	Guilty feelings	348435	9204	99131	249304	Categorical unordered		ACE touchscreen question "Are you often troubled by feelings of guilt?" If the participant activated the Help button they were shown the message: Work through these questions quickly and do not think about the exact meaning of the question
2040	Risk taking	345116	12523	89579	255537	Categorical unordered		ACE touchscreen question "Would you describe yourself as someone who takes risks?" If the participant activated the Help button they were shown the message: Work through these questions quickly and do not think about the exact meaning of the question
2090	Seen doctor (GP) for nerves, anxiety, tension or depression	355164	2475	122260	232904	Categorical unordered		ACE touchscreen question "Have you ever seen a general practitioner (GP) for nerves, anxiety, tension or depression?"
2100	Seen a psychiatrist for nerves, anxiety, tension or depression	355994	1645	40813	315181	Categorical unordered		ACE touchscreen question "Have you ever seen a psychiatrist for nerves, anxiety, tension or depression?"
2129	Answered sexual history questions	357460	179	29344	328116	Categorical unordered		ACE touchscreen question "The next section contains questions about your sexual history. If you feel that a question is too sensitive, you can skip the question or skip the entire section if you prefer."
2159	Ever had same-sex intercourse	323604	34035	10991	312613	Categorical unordered		ACE touchscreen question "Have you ever had sexual intercourse with someone of the same sex?" If the participant activated the Help button they were shown the message: Sexual intercourse includes vaginal, oral or anal intercourse. ~F2159~ was collected from all participants except those who indicated they never had had sexual intercourse, as defined by their answers to ~F2139~
2188	Long-standing illness, disability or infirmity	349327	8312	113558	235769	Categorical unordered		ACE touchscreen question "Do you have any long-standing illness, disability or infirmity?"
2207	Wears glasses or contact lenses	357124	515	318590	38534	Categorical unordered		ACE touchscreen question "Do you wear glasses or contact lenses to correct your vision?"
2227	Other eye problems	356583	1056	51200	305383	Categorical unordered		ACE touchscreen question "Do you have any other problems with your eyes or eyesight?"
2247_0	Hearing difficulty/problems: No	343213	14426	253373	89840	Categorical unordered		ACE touchscreen question "Do you have any difficulty with your hearing?" The option to identify oneself as completely deaf was added in 2009 alongside the introduction of the speech-in-noise test.
2247_1	Hearing difficulty/problems: Yes	343213	14426	89753	253460	Categorical unordered		ACE touchscreen question "Do you have any difficulty with your hearing?" The option to identify oneself as completely deaf was added in 2009 alongside the introduction of the speech-in-noise test.
2257	Hearing difficulty/problems with background noise	350486	7153	132802	217684	Categorical unordered		ACE touchscreen question "Do you find it difficult to follow a conversation if there is background noise (such as TV, radio, children playing)?" ~F2257~ was collected from all participants except those who indicated they were completely deaf, as defined by their answers to ~F2247~
2316	Wheeze or whistling in the chest in last year	351034	6605	72847	278187	Categorical unordered		ACE touchscreen question "In the last year have you ever had wheeze or whistling in the chest?"
2335	Chest pain or discomfort	353985	3654	55580	298405	Categorical unordered		ACE touchscreen question "Do you ever have any pain or discomfort in your chest?"
2345	Ever had bowel cancer screening	351857	5782	113298	238559	Categorical unordered		ACE touchscreen question "Have you ever had a screening test for bowel (colorectal) cancer? (Please include tests for blood in the stool/faeces or a colonoscopy or a sigmoidoscopy)" If the participant activated the Help button they were shown the message: Screening tests for bowel or colorectal cancer include: - FOBT (faecal occult blood test) - this is when you are given a set of cards and asked to smear a part of your stool on three separate occasions onto the cards and then return the cards to be tested for blood. - Sigmoidoscopy - a tube is used to examine the lower bowel. This is usually done in a doctor's office without pain relief. - Colonoscopy - a long tube is used the examine the whole large bowel; you would usually have to drink a large amount of special liquid to prepare the bowel, and you would be given a sedative medication for the procedure.
2365	Ever had prostate specific antigen (PSA) test	156458	201181	48960	107498	Categorical unordered	No females	ACE touchscreen question "Have you ever had a blood test for prostate cancer (prostate specific antigen or PSA test)?" If the participant activated the Help button they were shown the message: If you are unsure, select Do not know.
2395_1	Hair/balding pattern: Pattern 1	163912	193727	52505	111407	Categorical unordered	No females	ACE touchscreen question "Which of the following best describes your hair/balding pattern?" If the participant activated the Help button they were shown the message: If you are unsure, please provide an estimate or select Do not know. [Illustrations presented in this question have been adapted from Giles et al. 2002 Cancer Epidemiol Biomarkers Prev]
2395_2	Hair/balding pattern: Pattern 2	163912	193727	37650	126262	Categorical unordered	No females	ACE touchscreen question "Which of the following best describes your hair/balding pattern?" If the participant activated the Help button they were shown the message: If you are unsure, please provide an estimate or select Do not know. [Illustrations presented in this question have been adapted from Giles et al. 2002 Cancer Epidemiol Biomarkers Prev]
2395_3	Hair/balding pattern: Pattern 3	163912	193727	43846	120066	Categorical unordered	No females	ACE touchscreen question "Which of the following best describes your hair/balding pattern?" If the participant activated the Help button they were shown the message: If you are unsure, please provide an estimate or select Do not know. [Illustrations presented in this question have been adapted from Giles et al. 2002 Cancer Epidemiol Biomarkers Prev]
2395_4	Hair/balding pattern: Pattern 4	163912	193727	29911	134001	Categorical unordered	No females	ACE touchscreen question "Which of the following best describes your hair/balding pattern?" If the participant activated the Help button they were shown the message: If you are unsure, please provide an estimate or select Do not know. [Illustrations presented in this question have been adapted from Giles et al. 2002 Cancer Epidemiol Biomarkers Prev]
2415	Had major operations	163995	193644	105393	58602	Categorical unordered	No females	ACE touchscreen question "Have you had any major operations? (For example, operations that required an overnight stay in hospital)" If the participant activated the Help button they were shown the message: If you are unsure if you have had a 'major' operation select Do not know and you will be asked about this by an interviewer later during this visit. ~F2415~ is male question equivalent of female question ~F2844~
2443	Diabetes diagnosed by doctor	356641	998	17057	339584	Categorical unordered		ACE touchscreen question "Has a doctor ever told you that you have diabetes?" If the participant activated the Help button they were shown the message: If you are unsure if you have been told you had diabetes, select Do not know and you will be asked about this by an interviewer later during this visit.
2453	Cancer diagnosed by doctor	356433	1206	28243	328190	Categorical unordered		ACE touchscreen question "Has a doctor ever told you that you have had cancer?" If the participant activated the Help button they were shown the message: If you are unsure if you have been told you had cancer, select Do not know and you will be asked about this by an interviewer later during this visit.
2463	Fractured/broken bones in last 5 years	355703	1936	34438	321265	Categorical unordered		ACE touchscreen question "Have you fractured/broken any bones in the last 5 years?"
2473	Other serious medical condition/disability diagnosed by doctor	351094	6545	72210	278884	Categorical unordered		ACE touchscreen question "Has a doctor ever told you that you have had any other serious medical conditions or disabilities?" If the participant activated the Help button they were shown the message: If you are not sure if you have a serious illness or you are not sure that you have had one of the conditions listed previously, enter Do not know and you will be asked about this by an interviewer later in this visit.
2492	Taking other prescription medications	356478	1161	167208	189270	Categorical unordered		ACE touchscreen question "Do you regularly take any other PRESCRIPTION medications? (Do not forget medications such as puffers or patches)"
2644	Light smokers, at least 100 smokes in lifetime	96912	260727	44207	52705	Categorical unordered		ACE touchscreen question "In your lifetime, have you smoked a total of at least 100 times?" ~F2644~ was collected from participants who indicated they smoked occasionally or Just tried once or twice, as defined by their answers to ~F1249~
2654_7	Non-butter spread type details: Polyunsaturated/sunflower oil based spread (eg: Flora)	188198	169441	63711	124487	Categorical unordered		ACE touchscreen question "What type of spread do you mainly use?" If the participant activated the Help button they were shown the message: If you use more than one type of spread, please select the one that you use the most. If you are unsure, select Do not know. ~F2654~ was collected from participants who indicated they mainly use another type of spread/margarine rather than butter/spreadable butter or do not know what they use, as defined by their answers to ~F1428~
2654_2	Non-butter spread type details: Flora Pro-Active or Benecol	188198	169441	28771	159427	Categorical unordered		ACE touchscreen question "What type of spread do you mainly use?" If the participant activated the Help button they were shown the message: If you use more than one type of spread, please select the one that you use the most. If you are unsure, select Do not know. ~F2654~ was collected from participants who indicated they mainly use another type of spread/margarine rather than butter/spreadable butter or do not know what they use, as defined by their answers to ~F1428~
2654_4	Non-butter spread type details: Soft (tub) margarine	188198	169441	23358	164840	Categorical unordered		ACE touchscreen question "What type of spread do you mainly use?" If the participant activated the Help button they were shown the message: If you use more than one type of spread, please select the one that you use the most. If you are unsure, select Do not know. ~F2654~ was collected from participants who indicated they mainly use another type of spread/margarine rather than butter/spreadable butter or do not know what they use, as defined by their answers to ~F1428~
2654_5	Non-butter spread type details: Hard (block) margarine	188198	169441	219	187979	Categorical unordered		ACE touchscreen question "What type of spread do you mainly use?" If the participant activated the Help button they were shown the message: If you use more than one type of spread, please select the one that you use the most. If you are unsure, select Do not know. ~F2654~ was collected from participants who indicated they mainly use another type of spread/margarine rather than butter/spreadable butter or do not know what they use, as defined by their answers to ~F1428~
2654_6	Non-butter spread type details: Olive oil based spread (eg: Bertolli)	188198	169441	46583	141615	Categorical unordered		ACE touchscreen question "What type of spread do you mainly use?" If the participant activated the Help button they were shown the message: If you use more than one type of spread, please select the one that you use the most. If you are unsure, select Do not know. ~F2654~ was collected from participants who indicated they mainly use another type of spread/margarine rather than butter/spreadable butter or do not know what they use, as defined by their answers to ~F1428~
2654_8	Non-butter spread type details: Other low or reduced fat spread	188198	169441	18815	169383	Categorical unordered		ACE touchscreen question "What type of spread do you mainly use?" If the participant activated the Help button they were shown the message: If you use more than one type of spread, please select the one that you use the most. If you are unsure, select Do not know. ~F2654~ was collected from participants who indicated they mainly use another type of spread/margarine rather than butter/spreadable butter or do not know what they use, as defined by their answers to ~F1428~
2654_9	Non-butter spread type details: Other type of spread/margarine	188198	169441	6741	181457	Categorical unordered		ACE touchscreen question "What type of spread do you mainly use?" If the participant activated the Help button they were shown the message: If you use more than one type of spread, please select the one that you use the most. If you are unsure, select Do not know. ~F2654~ was collected from participants who indicated they mainly use another type of spread/margarine rather than butter/spreadable butter or do not know what they use, as defined by their answers to ~F1428~
2664_5	Reason for reducing amount of alcohol drunk: Other reason	132659	224980	69865	62794	Categorical unordered		ACE touchscreen question "Why did you reduce the amount you drank?" ~F2664~ was collected from participants who indicated they drink alcohol, as defined by their answers to ~F1558~ and they drink less nowadays than 10 years ago, as defined by their answers to ~F1558~
2664_1	Reason for reducing amount of alcohol drunk: Illness or ill health	132659	224980	9412	123247	Categorical unordered		ACE touchscreen question "Why did you reduce the amount you drank?" ~F2664~ was collected from participants who indicated they drink alcohol, as defined by their answers to ~F1558~ and they drink less nowadays than 10 years ago, as defined by their answers to ~F1558~
2664_2	Reason for reducing amount of alcohol drunk: Doctor's advice	132659	224980	2956	129703	Categorical unordered		ACE touchscreen question "Why did you reduce the amount you drank?" ~F2664~ was collected from participants who indicated they drink alcohol, as defined by their answers to ~F1558~ and they drink less nowadays than 10 years ago, as defined by their answers to ~F1558~
2664_3	Reason for reducing amount of alcohol drunk: Health precaution	132659	224980	43467	89192	Categorical unordered		ACE touchscreen question "Why did you reduce the amount you drank?" ~F2664~ was collected from participants who indicated they drink alcohol, as defined by their answers to ~F1558~ and they drink less nowadays than 10 years ago, as defined by their answers to ~F1558~
2664_4	Reason for reducing amount of alcohol drunk: Financial reasons	132659	224980	6959	125700	Categorical unordered		ACE touchscreen question "Why did you reduce the amount you drank?" ~F2664~ was collected from participants who indicated they drink alcohol, as defined by their answers to ~F1558~ and they drink less nowadays than 10 years ago, as defined by their answers to ~F1558~
2724	Had menopause	161694	195945	118253	43441	Categorical unordered	No males	ACE touchscreen question "Have you had your menopause (periods stopped)?"
2814	Ever used hormone-replacement therapy (HRT)	191802	165837	75388	116414	Categorical unordered	No males	ACE touchscreen question "Have you ever used hormone replacement therapy (HRT)?"
2834	Bilateral oophorectomy (both ovaries removed)	189748	167891	15471	174277	Categorical unordered	No males	ACE touchscreen question "Have you had BOTH ovaries removed?" If the participant activated the Help button they were shown the message: Only enter Yes if you have had both ovaries removed. If you have only had one ovary removed you will be able to let the interviewer know later in the visit. If you are unsure of whether both ovaries have been removed, select Do not know.
2844	Had other major operations	190676	166963	128197	62479	Categorical unordered	No males	ACE touchscreen question "Have you had any other major operations? (for example, operations that required an overnight stay in hospital)" If the participant activated the Help button they were shown the message: If you are unsure if you have had a 'major' operation select Do not know and you will be asked about this by an interviewer later during this visit. The other refers to operations other than hysterectomy and bilateral oophorectomy.
2877_1	Type of tobacco previously smoked: Manufactured cigarettes	88084	269555	78083	10001	Categorical unordered		ACE touchscreen question "What type of tobacco did you usually smoke?" If the participant activated the Help button they were shown the message: If you smoked both hand-rolled and manufactured cigarettes select the one that you smoked more of. ~F2877~ was collected from participants who indicated that in the past they smoked on most or all days, as defined by their answers to ~F1249~
2877_2	Type of tobacco previously smoked: Hand-rolled cigarettes	88084	269555	5873	82211	Categorical unordered		ACE touchscreen question "What type of tobacco did you usually smoke?" If the participant activated the Help button they were shown the message: If you smoked both hand-rolled and manufactured cigarettes select the one that you smoked more of. ~F2877~ was collected from participants who indicated that in the past they smoked on most or all days, as defined by their answers to ~F1249~
2877_3	Type of tobacco previously smoked: Cigars or pipes	88084	269555	4128	83956	Categorical unordered		ACE touchscreen question "What type of tobacco did you usually smoke?" If the participant activated the Help button they were shown the message: If you smoked both hand-rolled and manufactured cigarettes select the one that you smoked more of. ~F2877~ was collected from participants who indicated that in the past they smoked on most or all days, as defined by their answers to ~F1249~
2907	Ever stopped smoking for 6+ months	86801	270838	37335	49466	Categorical unordered		ACE touchscreen question "In the time that you smoked, did you ever stop for more than 6 months?" ~F2907~ was collected from participants who indicated that in the past they smoked tobacco on most or all days, as defined by their answers to ~F1249~
2956	General pain for 3+ months	5415	352224	4525	890	Categorical unordered		ACE touchscreen question "Have you had pains all over the body for more than 3 months?" ~F2956~ was collected from participants who indicated that in the last month they experienced pain all over the body that interfered with their usual activities, as defined by their answers to ~F6159~
2986	Started insulin within one year diagnosis of diabetes	16204	341435	1974	14230	Categorical unordered		ACE touchscreen question "Did you start insulin within one year of your diagnosis of diabetes?" ~F2986~ was collected from men who indicated that a doctor had told them they have diabetes, as defined by their answers to ~F2443~ and all women except those who indicated they had diabetes only during pregnancy, as defined by their answers to ~F2443~
3005	Fracture resulting from simple fall	33975	323664	20197	13778	Categorical unordered		ACE touchscreen question "Did the fracture result from a simple fall (i.e. from standing height)?" If the participant activated the Help button they were shown the message: A simple fall is any fall from standing height or lower. For example if you trip and fall over, this is a simple fall. Falls from a stool or chair that you are sitting on are also counted as simple. Falls from anything higher ie: down a flight of stairs, from a ladder, from standing on a stool or chair are NOT simple falls. If you have had more than one fracture in the last 5 years, select YES if any one of the fractures resulted from a simple fall. ~F3005~ was collected from participants who indicated they have had fractured/broken bones in the last 5 years, as defined by their answers to ~F2463~
3079	Pace-maker	357311	328	1129	356182	Categorical unordered		Participants asked by interviewer if they have a pace-maker before the body impedance measures. Impedance measurement was not performed if they had a pace-maker.
3082	Fractured heel	235900	121739	139	235761	Categorical unordered		This field indicates whether the heel used to measure bone density had ever been fractured.
3089	Caffeine drink within last hour	328099	29540	6831	321268	Categorical unordered		Participants were asked whether they had drank caffeine within the hour prior to doing the spirometry test
3090	Used an inhaler for chest within last hour	328099	29540	2378	325721	Categorical unordered		Participants were asked whether they had used a chest inhaler within the hour prior to doing the spirometry test
3159	Smoked cigarette or pipe within last hour	32604	325035	4135	28469	Categorical unordered		Participants were asked whether they had smoked a cigarette or pipe within the hour prior to doing the spirometry test
3393	Hearing aid user	217197	140442	10843	206354	Categorical unordered		ACE touchscreen question "Do you use a hearing aid most of the time?" Initially this information was collected from all participants answering Yes to either ~F2247~ (~F10793~ in the pilot) or ~F2257~. When the speech-in-noise hearing test was introduced (2009), program logic was altered so that the information was collected from all participants except those who indicated they were completely deaf, as defined by their answers to ~F2247~.
3404	Neck/shoulder pain for 3+ months	80405	277234	55568	24837	Categorical unordered		ACE touchscreen question "Have you had neck or shoulder pains for more than 3 months?" ~F3404~ was collected from participants who indicated that in the last month they experienced neck or shoulder pain that interfered with their usual activities, as defined by their answers to ~F6159~
3414	Hip pain for 3+ months	39653	317986	30973	8680	Categorical unordered		ACE touchscreen question "Have you had hip pains for more than 3 months?" ~F3414~ was collected from participants who indicated that in the last month they experienced hip pain that interfered with their usual activities, as defined by their answers to ~F6159~
3446_1	Type of tobacco currently smoked: Manufactured cigarettes	27023	330616	18669	8354	Categorical unordered		ACE touchscreen question "What type of tobacco do you mainly smoke?" If the participant activated the Help button they were shown the message: If you smoke cigarettes and cigars and pipes, please select the type of cigarette you smoke. If you smoke both hand-rolled and manufactured cigarettes select the one that you smoke more of. ~F3446~ was collected from participants who indicated they currently smoke tobacco on most or all days, as defined by their answers to ~F1239~
3446_2	Type of tobacco currently smoked: Hand-rolled cigarettes	27023	330616	6356	20667	Categorical unordered		ACE touchscreen question "What type of tobacco do you mainly smoke?" If the participant activated the Help button they were shown the message: If you smoke cigarettes and cigars and pipes, please select the type of cigarette you smoke. If you smoke both hand-rolled and manufactured cigarettes select the one that you smoke more of. ~F3446~ was collected from participants who indicated they currently smoke tobacco on most or all days, as defined by their answers to ~F1239~
3446_3	Type of tobacco currently smoked: Cigars or pipes	27023	330616	1998	25025	Categorical unordered		ACE touchscreen question "What type of tobacco do you mainly smoke?" If the participant activated the Help button they were shown the message: If you smoke cigarettes and cigars and pipes, please select the type of cigarette you smoke. If you smoke both hand-rolled and manufactured cigarettes select the one that you smoke more of. ~F3446~ was collected from participants who indicated they currently smoke tobacco on most or all days, as defined by their answers to ~F1239~
3571	Back pain for 3+ months	89646	267993	61417	28229	Categorical unordered		ACE touchscreen question "Have you had back pains for more than 3 months?" ~F3571~ was collected from participants who indicated that in the last month they experienced back pain that interfered with their usual activities, as defined by their answers to ~F6159~
3591	Ever had hysterectomy (womb removed)	169843	187796	13837	156006	Categorical unordered	No males	ACE touchscreen question "Have you had a hysterectomy (womb removed)?" ~F3591~ was collected from all women except those who indicated they have had a hysterectomy (womb removed), as defined by their answers to ~F2724~
3606	Chest pain or discomfort walking normally	55090	302549	9489	45601	Categorical unordered		ACE touchscreen question "Do you get this pain or discomfort when you walk at an ordinary pace on the level?" ~F3606~ was collected from participants who indicated that they get pain or discomfort in their chest, as defined by their answers to ~F2335~
3616	Chest pain due to walking ceases when standing still	19957	337682	16222	3735	Categorical unordered		ACE touchscreen question "Does this chest pain go away when you stand still?" ~F3616~ was collected from participants who indicated that they get pain or discomfort in their chest, as defined by their answers to ~F2335~ and either get this pain when they walk at an ordinary pace on the level, as defined by their answers to ~F3606~ or when they walk uphill or in a hurry, as defined by their answers to ~F3751~
3731	Former alcohol drinker	23493	334146	12428	11065	Categorical unordered		ACE touchscreen question "Did you previously drink alcohol?" ~F3731~ was collected from participants who indicated they never drink alcohol, as defined by their answers to ~F1558~
3741	Stomach/abdominal pain for 3+ months	29410	328229	16400	13010	Categorical unordered		ACE touchscreen question "Have you had stomach or abdominal pains for more than 3 months?" ~F3741~ was collected from participants who indicated that in the last month they experienced stomach or abdominal pain that interfered with their usual activities, as defined by their answers to ~F6159~
3751	Chest pain or discomfort when walking uphill or hurrying	44361	313278	11783	32578	Categorical unordered		ACE touchscreen question "Do you get this pain or discomfort when you walk uphill or hurry?" ~F3751~ was collected from participants who indicated that they get pain or discomfort in their chest, as defined by their answers to ~F2335~ but they do not get this pain when they walk at an ordinary pace on the level, as defined by their answers to ~F2335~
3773	Knee pain for 3+ months	75226	282413	59190	16036	Categorical unordered		ACE touchscreen question "Have you had knee pains for more than 3 months?" ~F3773~ was collected from participants who indicated that in the last month they experienced knee pain that interfered with their usual activities, as defined by their answers to ~F6159~
3799	Headaches for 3+ months	69518	288121	31773	37745	Categorical unordered		ACE touchscreen question "Have you had headaches for more than 3 months?" ~F3799~ was collected from participants who indicated that in the last month they experienced headache that interfered with their usual activities, as defined by their answers to ~F6159~
3859_5	Reason former drinker stopped drinking alcohol: Other reason	11979	345660	5467	6512	Categorical unordered		ACE touchscreen question "Why did you stop drinking alcohol?" ~F3859~ was collected from participants who indicated that they currently never drink alcohol, as defined by their answers to ~F1558~ and they previously drank alcohol, as defined by their answers to ~F1558~
3859_1	Reason former drinker stopped drinking alcohol: Illness or ill health	11979	345660	3148	8831	Categorical unordered		ACE touchscreen question "Why did you stop drinking alcohol?" ~F3859~ was collected from participants who indicated that they currently never drink alcohol, as defined by their answers to ~F1558~ and they previously drank alcohol, as defined by their answers to ~F1558~
3859_2	Reason former drinker stopped drinking alcohol: Doctor's advice	11979	345660	694	11285	Categorical unordered		ACE touchscreen question "Why did you stop drinking alcohol?" ~F3859~ was collected from participants who indicated that they currently never drink alcohol, as defined by their answers to ~F1558~ and they previously drank alcohol, as defined by their answers to ~F1558~
3859_3	Reason former drinker stopped drinking alcohol: Health precaution	11979	345660	2439	9540	Categorical unordered		ACE touchscreen question "Why did you stop drinking alcohol?" ~F3859~ was collected from participants who indicated that they currently never drink alcohol, as defined by their answers to ~F1558~ and they previously drank alcohol, as defined by their answers to ~F1558~
3859_4	Reason former drinker stopped drinking alcohol: Financial reasons	11979	345660	231	11748	Categorical unordered		ACE touchscreen question "Why did you stop drinking alcohol?" ~F3859~ was collected from participants who indicated that they currently never drink alcohol, as defined by their answers to ~F1558~ and they previously drank alcohol, as defined by their answers to ~F1558~
3912	Adopted father still alive	3471	354168	536	2935	Categorical unordered		ACE touchscreen question "Is your ADOPTED father still alive?" ~F3912~ was collected from participants who indicated they were adopted as a child, as defined by their answers to ~F1767~
3942	Adopted mother still alive	3770	353869	1064	2706	Categorical unordered		ACE touchscreen question "Is your ADOPTED mother still alive?" ~F3942~ was collected from participants who indicated they were adopted as a child, as defined by their answers to ~F1767~
4041	Gestational diabetes only	6036	351603	685	5351	Categorical unordered	No males	ACE touchscreen question "Did you only have diabetes during pregnancy?" ~F4041~ was collected from women who indicated that a doctor had told them they had diabetes, as defined by their answers to ~F2443~
4067	Facial pains for 3+ months	6450	351189	3081	3369	Categorical unordered		ACE touchscreen question "Have you had facial pains for more than 3 months?" ~F4067~ was collected from participants who indicated that in the last month they experienced facial pain that interfered with their usual activities, as defined by their answers to ~F6159~
4204	Absence of notch position in the pulse waveform	117660	239979	17354	100306	Categorical unordered		Has value true if there is no notch position in the waveform
4291	Number of attempts	118532	239107	23773	94759	Categorical unordered
4294_1	Final attempt correct: yes	118532	239107	113847	4685	Categorical unordered		True if final answer given was correct.
4294_0	Final attempt correct: no	118532	239107	4546	113986	Categorical unordered		True if final answer given was correct.
4294_9	Final attempt correct: abandon	118532	239107	139	118393	Categorical unordered		True if final answer given was correct.
4501	Non-accidental death in close genetic family	112573	245066	30732	81841	Categorical unordered		ACE touchscreen question "Have any of your mother, father, brothers or sisters died suddenly from a non-accidental cause? (Do not include half-, step- or adopted brothers and sisters)"
4598	Ever depressed for a whole week	116521	241118	62468	54053	Categorical unordered		ACE touchscreen question "Looking back over your life, have you ever had a time when you were feeling depressed or down for at least a whole week?"
4631	Ever unenthusiastic/disinterested for a whole week	113996	243643	41924	72072	Categorical unordered		ACE touchscreen question "Have you ever had a time when you were uninterested in things or unable to enjoy the things you used to for at least a whole week? "
4642	Ever manic/hyper for 2 days	115986	241653	6495	109491	Categorical unordered		ACE touchscreen question "Have you ever had a period of time lasting at least two days when you were feeling so good, "high", excited or "hyper" that other people thought you were not your normal self or you were so "hyper" that you got into trouble?"
4653	Ever highly irritable/argumentative for 2 days	116186	241453	20691	95495	Categorical unordered		ACE touchscreen question "Have you ever had a period of time lasting at least two days when you were so irritable that you found yourself shouting at people or starting fights or arguments?"
4717	Shortness of breath walking on level ground	116827	240812	12243	104584	Categorical unordered		ACE touchscreen question "Do you get short of breath walking with people of your own age on level ground?"
4728	Leg pain on walking	117714	239925	25708	92006	Categorical unordered		ACE touchscreen question "Do you get a pain in either leg on walking?"
4849_1	Hearing test done: Yes	118679	238960	116026	2653	Categorical unordered		ACE touchscreen question "We would now like to measure your hearing using the headphones provided. Are you happy to do this? (If you are wearing a hearing aid, please remove it before putting the headphones on. If you cannot find the headphones, or need assistance putting them on, then please ask a member of staff.)"
4849_0	Hearing test done: No, I am unable to do this	118679	238960	1322	117357	Categorical unordered		ACE touchscreen question "We would now like to measure your hearing using the headphones provided. Are you happy to do this? (If you are wearing a hearing aid, please remove it before putting the headphones on. If you cannot find the headphones, or need assistance putting them on, then please ask a member of staff.)"
4849_11	Hearing test done: I can only hear on the right side	118679	238960	692	117987	Categorical unordered		ACE touchscreen question "We would now like to measure your hearing using the headphones provided. Are you happy to do this? (If you are wearing a hearing aid, please remove it before putting the headphones on. If you cannot find the headphones, or need assistance putting them on, then please ask a member of staff.)"
4849_12	Hearing test done: I can only hear on the left side	118679	238960	639	118040	Categorical unordered		ACE touchscreen question "We would now like to measure your hearing using the headphones provided. Are you happy to do this? (If you are wearing a hearing aid, please remove it before putting the headphones on. If you cannot find the headphones, or need assistance putting them on, then please ask a member of staff.)"
4924	Attempted fluid intelligence (FI) test.	117471	240168	1517	115954	Categorical unordered		ACE touchscreen question "In this next game you will have two minutes to do as many puzzle questions as possible. Don't spend too long on any one puzzle - you can skip any puzzle if you wish.". Participants were offered the chance to skip the Fluid Intelligence test at this point.
4935	FI1 : numeric addition test	115548	242091	110818	4730	Categorical unordered		ACE touchscreen question "Add the following numbers together: 1 2 3 4 5 - is the answer?". Part 1 of Fluid Intelligence test. Asked to choose from 13, 14, 15, 16 or 17.
4946	FI2 : identify largest number	115694	241945	114756	938	Categorical unordered		ACE touchscreen question "Which number is the largest?". Part 2 of Fluid Intelligence test. Asked to choose from 642, 308, 987, 714 and 253.
4957	FI3 : word interpolation	115640	241999	97772	17868	Categorical unordered		ACE touchscreen question "Bud is to Flower as Child is to?". Part 3 of Fluid Intelligence test. Offered choice from Grow, Develop, Improve, Adult and Old.
4968	FI4 : positional arithmetic	114528	243111	97358	17170	Categorical unordered		ACE touchscreen question "11 12 13 14 15 16 17 18 Divide the sixth number to the right of twelve by three. Is the answer?". Part 4 of Fluid Intelligence test. Offered choice from 5, 6, 7, or 8.
4979	FI5 : family relationship calculation	112208	245431	55343	56865	Categorical unordered		ACE touchscreen question "If Truda's mother's brother is Tim's sister's father, what relation is Truda to Tim?". Part 5 of Fluid Intelligence test. Offered choice from Aunt, Sister, Niece, Cousin, No-relation.
4990	FI6 : conditional arithmetic	101149	256490	69226	31923	Categorical unordered		ACE touchscreen question "If sixty is more than half of seventy-five, multiply twenty-three by three. If not subtract 15 from eighty-five. Is the answer?". Part 6 of Fluid Intelligence test. Offered choice from 68, 69, 70, 71, 72.
5001	FI7 : synonym	83706	273933	73268	10438	Categorical unordered		ACE touchscreen question "Stop means the same as?". Part 7 of Fluid Intelligence test. Offered choice from Pause, Close, Cease, Break or Rest.
5012	FI8 : chained arithmetic	74917	282722	48557	26360	Categorical unordered		ACE touchscreen question "If David is twenty-one and Owen is nineteen and Daniel is nine years younger than David, what is half their combined age?". Part 8 of Fluid Intelligence test. Offered choice from 25, 26, 27, 28 or 29.
5181	Ever had eye surgery	79122	278517	5769	73353	Categorical unordered		Participant asked "Ever had eye surgery?"
5182_1	Both eyes present: Yes	79593	278046	79491	102	Categorical unordered		Participant asked "Both eyes present?"
5183	Current eye infection	79593	278046	831	78762	Categorical unordered		Participant asked "Currently has infectious eye condition (e.g. viral conjunctivitis)?" as a screening question for the eye investigations. Infectious participants were excluded from all investigations where there was a chance the problem could be passed on to subsequent users of the equipment - i.e. they were only eligible for the visual acuity test.
5324_0	Ever had cataract surgery: No	5744	351895	4100	1644	Categorical unordered		If the participant stated they had eye surgery (~F5181~), they were asked if they had cataract surgery. If yes, they were excluded from all eye tests.
5324_2	Ever had cataract surgery: Right eye only	5744	351895	376	5368	Categorical unordered		If the participant stated they had eye surgery (~F5181~), they were asked if they had cataract surgery. If yes, they were excluded from all eye tests.
5324_3	Ever had cataract surgery: Left eye only	5744	351895	304	5440	Categorical unordered		If the participant stated they had eye surgery (~F5181~), they were asked if they had cataract surgery. If yes, they were excluded from all eye tests.
5324_4	Ever had cataract surgery: Both eyes	5744	351895	964	4780	Categorical unordered		If the participant stated they had eye surgery (~F5181~), they were asked if they had cataract surgery. If yes, they were excluded from all eye tests.
5325_0	Ever had refractive laser eye surgery: No	5664	351975	4043	1621	Categorical unordered		If the participant stated they had eye surgery (~F5181~), they were asked if they had refractive laser eye surgery. If yes, they were excluded from all eye tests.
5325_2	Ever had refractive laser eye surgery: Right eye only	5664	351975	204	5460	Categorical unordered		If the participant stated they had eye surgery (~F5181~), they were asked if they had refractive laser eye surgery. If yes, they were excluded from all eye tests.
5325_3	Ever had refractive laser eye surgery: Left eye only	5664	351975	166	5498	Categorical unordered		If the participant stated they had eye surgery (~F5181~), they were asked if they had refractive laser eye surgery. If yes, they were excluded from all eye tests.
5325_4	Ever had refractive laser eye surgery: Both eyes	5664	351975	1251	4413	Categorical unordered		If the participant stated they had eye surgery (~F5181~), they were asked if they had refractive laser eye surgery. If yes, they were excluded from all eye tests.
5327_0	Ever had laser treatment for glaucoma or high eye pressure: No	5733	351906	5546	187	Categorical unordered		If the participant stated they had eye surgery (~F5181~), they were asked if they had ever had laser treatment for glaucoma or high eye pressure. If yes, they were excluded from all eye tests.
5327_4	Ever had laser treatment for glaucoma or high eye pressure: Both eyes	5733	351906	134	5599	Categorical unordered		If the participant stated they had eye surgery (~F5181~), they were asked if they had ever had laser treatment for glaucoma or high eye pressure. If yes, they were excluded from all eye tests.
5328_0	Ever had corneal graft surgery: No	5731	351908	5589	142	Categorical unordered		If the participant stated they had eye surgery (~F5181~), they were asked if they had ever had corneal graft surgery. If yes, they were excluded from all eye tests.
5452	Leg pain when standing still or sitting	24875	332764	15831	9044	Categorical unordered		ACE touchscreen question "Does this pain ever begin when you are standing still or sitting?" ~F5452~ was collected from participants who indicated that they get a pain in either leg on walking, as defined by their answers to ~F4728~
5463	Leg pain in calf/calves	25282	332357	8376	16906	Categorical unordered		ACE touchscreen question "Do you get this pain in your calf (calves)?" ~F5463~ was collected from participants who indicated that they get a pain in either leg on walking, as defined by their answers to ~F4728~
5474	Leg pain when walking uphill or hurrying	24721	332918	17046	7675	Categorical unordered		ACE touchscreen question "Do you get pain when you walk uphill or hurry?" ~F5474~ was collected from participants who indicated that they get a pain in either leg on walking, as defined by their answers to ~F4728~
5485	Leg pain when walking normally	25025	332614	14155	10870	Categorical unordered		ACE touchscreen question "Do you get pain when you walk at an ordinary pace on the level?" ~F5485~ was collected from participants who indicated that they get a pain in either leg on walking, as defined by their answers to ~F4728~
5496	Leg pain when walking ever disappears while walking	13696	343943	4795	8901	Categorical unordered		ACE touchscreen question "Does the pain you get while walking ever disappear when you continue walking?" ~F5496~ was collected from participants who indicated that they get a pain in either leg on walking, as defined by their answers to ~F4728~ and they get pain walking at an ordinary pace on the level, as defined by their answers to ~F4728~
5518	Leg pain on walking : effect of standing still	22243	335396	13545	8698	Categorical unordered		ACE touchscreen question "What happens to the pain you get while walking if you stand still?" ~F5518~ was collected from participants who indicated that they get a pain in either leg on walking, as defined by their answers to ~F4728~
5529	Surgery on leg arteries (other than for varicose veins)	25601	332038	956	24645	Categorical unordered		ACE touchscreen question "Have you ever had surgery on the arteries of your legs (other than for varicose veins)?" ~F5529~ was collected from participants who indicated that they get a pain in either leg on walking, as defined by their answers to ~F4728~
5540_0	Surgery/amputation of toe or leg: No	25602	332037	25315	287	Categorical unordered		ACE touchscreen question "Have you ever had surgery to remove any of the following?" ~F5540~ was collected from participants who indicated that they get a pain in either leg on walking, as defined by their answers to ~F4728~
5540_1	Surgery/amputation of toe or leg: Yes, toes	25602	332037	149	25453	Categorical unordered		ACE touchscreen question "Have you ever had surgery to remove any of the following?" ~F5540~ was collected from participants who indicated that they get a pain in either leg on walking, as defined by their answers to ~F4728~
5556	FI9 : concept interpolation	34795	322844	19518	15277	Categorical unordered		ACE touchscreen question "Age is to Years as Height is to?". Part 9 of Fluid Intelligence test. Offered choice from Long, Deep, Top, Metres or Tall.
5610_3	Which eye(s) affected by presbyopia: Both eyes	31156	326483	27711	3445	Categorical unordered		ACE touchscreen question "Which eye(s) are affected by presbyopia?" ~F5610~ was collected from participants who indicated they wear glasses or contact lenses to correct their presbyopia, as defined by their answers to ~F6147~
5610_1	Which eye(s) affected by presbyopia: Right eye	31156	326483	1712	29444	Categorical unordered		ACE touchscreen question "Which eye(s) are affected by presbyopia?" ~F5610~ was collected from participants who indicated they wear glasses or contact lenses to correct their presbyopia, as defined by their answers to ~F6147~
5610_2	Which eye(s) affected by presbyopia: Left eye	31156	326483	1733	29423	Categorical unordered		ACE touchscreen question "Which eye(s) are affected by presbyopia?" ~F5610~ was collected from participants who indicated they wear glasses or contact lenses to correct their presbyopia, as defined by their answers to ~F6147~
5663	Length of longest manic/irritable episode	19258	338381	4041	15217	Categorical unordered		ACE touchscreen question "What is the longest time period that these "high" or "irritable" periods have lasted?" ~F5663~ was collected from participants who indicated they have had a period of at least two days when they were more high, excited or hyper than their normal self, or so irritable they shouted or started fights or arguments, as defined by their answers to ~F4642~ and ~F4653~
5674	Severity of manic/irritable episodes	20745	336894	5703	15042	Categorical unordered		ACE touchscreen question "How much of a problem have these "high" or "irritable" periods caused you?" ~F5674~ was collected from participants who indicated they have had a period of at least two days when they were more high, excited or hyper than their normal self, or so irritable they shouted or started fights or arguments, as defined by their answers to ~F4642~ and ~F4642~
5699	FI10 : arithmetic sequence recognition	20659	336980	16542	4117	Categorical unordered		ACE touchscreen question "150 ... 137 ... 125 ... 114 ... 104 ... What comes next?". Part 10 of Fluid Intelligence test. Offered choice from 92, 93, 94, 95 or 96.
5779	FI11 : antonym	12373	345266	8855	3518	Categorical unordered		ACE touchscreen question "Relaxed means the opposite of?". Part 11 of Fluid Intelligence test. Offered choice from Calm, Anxious, Cool, Worried, Tense.
5790	FI12 : square sequence recognition	8369	349270	1958	6411	Categorical unordered		ACE touchscreen question "100 ... 99 ... 95 ... 86 ... 70 ... What comes next?". Part 12 of Fluid Intelligence test. Offered choice from 45, 46, 47, 48, 49, 50.
5832_3	Which eye(s) affected by hypermetropia (long sight): Both eyes	14924	342715	12762	2162	Categorical unordered		ACE touchscreen question "Which eye(s) are affected by hypermetropia (long sight)?" ~F5832~ was collected from participants who indicated they wear glasses or contact lenses to correct their hypermetropia, as defined by their answers to ~F6147~
5832_1	Which eye(s) affected by hypermetropia (long sight): Right eye	14924	342715	1113	13811	Categorical unordered		ACE touchscreen question "Which eye(s) are affected by hypermetropia (long sight)?" ~F5832~ was collected from participants who indicated they wear glasses or contact lenses to correct their hypermetropia, as defined by their answers to ~F6147~
5832_2	Which eye(s) affected by hypermetropia (long sight): Left eye	14924	342715	1049	13875	Categorical unordered		ACE touchscreen question "Which eye(s) are affected by hypermetropia (long sight)?" ~F5832~ was collected from participants who indicated they wear glasses or contact lenses to correct their hypermetropia, as defined by their answers to ~F6147~
5843_3	Which eye(s) affected by myopia (short sight): Both eyes	29045	328594	25935	3110	Categorical unordered		ACE touchscreen question "Which eye(s) are affected by myopia (short sight)?" ~F5843~ was collected from participants who indicated they wear glasses or contact lenses to correct their myopia, as defined by their answers to ~F6147~
5843_1	Which eye(s) affected by myopia (short sight): Right eye	29045	328594	1597	27448	Categorical unordered		ACE touchscreen question "Which eye(s) are affected by myopia (short sight)?" ~F5843~ was collected from participants who indicated they wear glasses or contact lenses to correct their myopia, as defined by their answers to ~F6147~
5843_2	Which eye(s) affected by myopia (short sight): Left eye	29045	328594	1513	27532	Categorical unordered		ACE touchscreen question "Which eye(s) are affected by myopia (short sight)?" ~F5843~ was collected from participants who indicated they wear glasses or contact lenses to correct their myopia, as defined by their answers to ~F6147~
5855_3	Which eye(s) affected by astigmatism: Both eyes	9678	347961	6653	3025	Categorical unordered		ACE touchscreen question "Which eye(s) are affected by astigmatism?" ~F5855~ was collected from participants who indicated they wear glasses or contact lenses to correct their astigmatism, as defined by their answers to ~F6147~
5855_1	Which eye(s) affected by astigmatism: Right eye	9678	347961	1446	8232	Categorical unordered		ACE touchscreen question "Which eye(s) are affected by astigmatism?" ~F5855~ was collected from participants who indicated they wear glasses or contact lenses to correct their astigmatism, as defined by their answers to ~F6147~
5855_2	Which eye(s) affected by astigmatism: Left eye	9678	347961	1579	8099	Categorical unordered		ACE touchscreen question "Which eye(s) are affected by astigmatism?" ~F5855~ was collected from participants who indicated they wear glasses or contact lenses to correct their astigmatism, as defined by their answers to ~F6147~
5866	FI13 : subset inclusion logic	2938	354701	637	2301	Categorical unordered		ACE touchscreen question "If some flinks are plinks and some plinks are stinks then some flinks are definitely stinks?". Part 13 of Fluid Intelligence test. Offered choice from True, False, Neither-true-nor-false.
5959	Previously smoked cigarettes on most/all days	1992	355647	1332	660	Categorical unordered		ACE touchscreen question "Did you previously smoke cigarettes on most or all days?" ~F5959~ was collected from participants who indicated they currently smoke tobacco on most or all days, as defined by their answers to ~F1239~ and those who currently smoke cigars and pipes, as defined by their answers to ~F1239~
5993	ECG, number of stages in a phase	53485	304154			Categorical ordered		ECG, number of stages in a phase The Bike Test consists many phases. A phase is generally divided into number of stages. This field shows total number of stages within a phase.
6039	Duration of fitness test	53485	304154			Categorical ordered		Length of the exercise test. Difference between ObservationEndDateTime and ObservationDateTime
6349	Total errors traversing numeric path (trail #1)	24444	333195			Categorical ordered		Total errors made while traversing numeric path. A zero value here does not indicate that the participant completed the trail without problems as it is possible they abandoned during the process prior to making any mistakes - see ~F6348~ to determine whether they actually completed the trail.
6351	Total errors traversing alphanumeric path (trail #2)	24444	333195			Categorical ordered		Total errors traversing alphanumeric path (trail #2). A zero value here does not indicate that the participant completed the trail without problems as it is possible they abandoned during the process prior to making any mistakes - see ~F6350~ to determine whether they actually completed the trail.
6374	Number of puzzles viewed	24170	333469			Categorical ordered		This is the number of puzzles which the participant viewed irrespective of whether they supplied any answer (though the were unable to progress to the next puzzle without supplying an answer). The range is 0-15. If the participant did not attempt all 15 puzzles then this value is likely to be greater than the number of entries for ~F6332~ and ~F6333~ as it will usually include a last puzzle which was viewed by the participant but for which an answer was not selected within the overall time limit.
6671	Number of antibiotics taken in last 3 months	22414	335225			Categorical ordered		Number of antibiotics taken
6770	Errors before selecting correct item in numeric path (trail #1)	7510	350129			Categorical ordered		Errors before selecting a particular correct item in numeric path (trail #1). Only values greater than zero are recorded. It is possible that the value recorded here is less than the sum of the values in ~F6349~ since this field does not count mistakes made on the latest circle when the trail timed-out before it was correctly selected.
6771	Errors before selecting correct item in alphanumeric path (trail #2)	10452	347187			Categorical ordered		Errors before selecting a particular correct item in alphanumeric path (trail #2). Only values greater than zero are recorded. It is possible that the value recorded here is less than the sum of the values in ~F6351~ since this field does not count mistakes made on the latest circle when the trail timed-out before it was correctly selected.
20018	Prospective memory result	118532	239107			Categorical ordered		This field condenses the results of the prospective memory test into 3 groups. It does not distinguish between people who, at the first attempt, followed the on-screen instruction (thereby giving an incorrect result) and people who remembered to ignore the instruction but did not correctly recall what to do instead. Please see the constituent parts ~F4292~ and ~F4293~ if additional detail is required.
20077	Number of diet questionnaires completed	154918	202721			Categorical ordered
20128	Number of fluid intelligence questions attempted within time limit	115954	241685			Categorical ordered		Number of fluid intelligence questions attempted within time limit. As the questions were asked in a constant order, and it was not possible to skip any, this value also represents the highest numbered question that the participant attempted.
20131	Number of correct matches in round	88154	269485			Categorical ordered		This is the number of correct matches in the round. It should always be 3 for a 2x3 game and 6 for a 3x4 game, unless the participant abandoned before finishing.
20147	Errors before selecting correct item in numeric path (trail #1)	19415	338224			Categorical ordered		Errors before selecting correct item in numeric path (trail #1). Only values greater than zero are recorded.
20148	Errors before selecting correct item in alphanumeric path (trail #2)	31441	326198			Categorical ordered		Errors before selecting correct item in alphanumeric path (trail #2). Only values greater than zero are recorded.
5992	ECG, phase duration	53485	304154	42314	11171	Categorical unordered		ECG, phase duration The exercise test consists of many phases. This field contains the duration of a phase in seconds in an exercise test.
6015	Chest pain felt during physical activity	53501	304138	1918	51583	Categorical unordered		Exercise safety question 2, asked prior to fitness test "Do you feel pain in your chest when you do physical activity"
6016	Chest pain felt outside physical activity	53902	303737	1644	52258	Categorical unordered		Exercise safety question 3, asked prior to fitness test "In the past month, have you had chest pain when you were NOT doing physical activity"
6017	Able to walk or cycle unaided for 10 minutes	53236	304403	51354	1882	Categorical unordered		Exercise safety question 4, asked prior to fitness test "Are you able to walk or cycle unaided for 10 minutes"
6020_1	Completion status of test: Fully completed	53494	304145	49743	3751	Categorical unordered		Completion status of test 1, "Fully completed" / 31, "Participant wanted to stop early" / 32, "Participant reported chest-pain and/or other discomfort" / 33, "Heart rate reached safety level" / 34, "Incomplete - other reason"
6020_31	Completion status of test: Participant wanted to stop early	53494	304145	521	52973	Categorical unordered		Completion status of test 1, "Fully completed" / 31, "Participant wanted to stop early" / 32, "Participant reported chest-pain and/or other discomfort" / 33, "Heart rate reached safety level" / 34, "Incomplete - other reason"
6020_32	Completion status of test: Participant reported chest-pain and/or other discomfort	53494	304145	200	53294	Categorical unordered		Completion status of test 1, "Fully completed" / 31, "Participant wanted to stop early" / 32, "Participant reported chest-pain and/or other discomfort" / 33, "Heart rate reached safety level" / 34, "Incomplete - other reason"
6020_33	Completion status of test: Heart rate reached safety level	53494	304145	2896	50598	Categorical unordered		Completion status of test 1, "Fully completed" / 31, "Participant wanted to stop early" / 32, "Participant reported chest-pain and/or other discomfort" / 33, "Heart rate reached safety level" / 34, "Incomplete - other reason"
6020_34	Completion status of test: Incomplete - other reason	53494	304145	134	53360	Categorical unordered		Completion status of test 1, "Fully completed" / 31, "Participant wanted to stop early" / 32, "Participant reported chest-pain and/or other discomfort" / 33, "Heart rate reached safety level" / 34, "Incomplete - other reason"
6034	Target heart rate achieved	53485	304154	5503	47982	Categorical unordered		This field specifies whether the target heart rate was achieved during the fitness test. Target HR formula used for biobank participants is = (220 - age ) * 0.75.
6070_1	OCT measured (right): Measurable	54083	303556	46573	7510	Categorical unordered		Was optical-coherence tomography performed on the right eye
6070_6	OCT measured (right): Not performed - equipment failure	54083	303556	5324	48759	Categorical unordered		Was optical-coherence tomography performed on the right eye
6070_7	OCT measured (right): Not performed - other reason	54083	303556	2186	51897	Categorical unordered		Was optical-coherence tomography performed on the right eye
6072_1	OCT measured (left): Measurable	54076	303563	46283	7793	Categorical unordered		Was optical-coherence tomography performed on the left eye
6072_6	OCT measured (left): Not performed - equipment failure	54076	303563	5485	48591	Categorical unordered		Was optical-coherence tomography performed on the left eye
6072_7	OCT measured (left): Not performed - other reason	54076	303563	2308	51768	Categorical unordered		Was optical-coherence tomography performed on the left eye
6138_100	Qualifications: None of the above	354029	3610	60406	293623	Categorical unordered		ACE touchscreen question "Which of the following qualifications do you have? (You can select more than one)" The following checks were performed: If code -7 was selected, then no additional choices were allowed. If code -3 was selected, then no additional choices were allowed. If the participant activated the Help button they were shown the message: A levels/AS levels and equivalent includes the Higher School Certificate O levels/GCSEs and equivalent includes the School Certificate.
6138_1	Qualifications: College or University degree	354029	3610	114973	239056	Categorical unordered		ACE touchscreen question "Which of the following qualifications do you have? (You can select more than one)" The following checks were performed: If code -7 was selected, then no additional choices were allowed. If code -3 was selected, then no additional choices were allowed. If the participant activated the Help button they were shown the message: A levels/AS levels and equivalent includes the Higher School Certificate O levels/GCSEs and equivalent includes the School Certificate.
6138_3	Qualifications: O levels/GCSEs or equivalent	354029	3610	167114	186915	Categorical unordered		ACE touchscreen question "Which of the following qualifications do you have? (You can select more than one)" The following checks were performed: If code -7 was selected, then no additional choices were allowed. If code -3 was selected, then no additional choices were allowed. If the participant activated the Help button they were shown the message: A levels/AS levels and equivalent includes the Higher School Certificate O levels/GCSEs and equivalent includes the School Certificate.
6138_6	Qualifications: Other professional qualifications eg: nursing, teaching	354029	3610	103306	250723	Categorical unordered		ACE touchscreen question "Which of the following qualifications do you have? (You can select more than one)" The following checks were performed: If code -7 was selected, then no additional choices were allowed. If code -3 was selected, then no additional choices were allowed. If the participant activated the Help button they were shown the message: A levels/AS levels and equivalent includes the Higher School Certificate O levels/GCSEs and equivalent includes the School Certificate.
6138_5	Qualifications: NVQ or HND or HNC or equivalent	354029	3610	65879	288150	Categorical unordered		ACE touchscreen question "Which of the following qualifications do you have? (You can select more than one)" The following checks were performed: If code -7 was selected, then no additional choices were allowed. If code -3 was selected, then no additional choices were allowed. If the participant activated the Help button they were shown the message: A levels/AS levels and equivalent includes the Higher School Certificate O levels/GCSEs and equivalent includes the School Certificate.
6138_2	Qualifications: A levels/AS levels or equivalent	354029	3610	97459	256570	Categorical unordered		ACE touchscreen question "Which of the following qualifications do you have? (You can select more than one)" The following checks were performed: If code -7 was selected, then no additional choices were allowed. If code -3 was selected, then no additional choices were allowed. If the participant activated the Help button they were shown the message: A levels/AS levels and equivalent includes the Higher School Certificate O levels/GCSEs and equivalent includes the School Certificate.
6138_4	Qualifications: CSEs or equivalent	354029	3610	46209	307820	Categorical unordered		ACE touchscreen question "Which of the following qualifications do you have? (You can select more than one)" The following checks were performed: If code -7 was selected, then no additional choices were allowed. If code -3 was selected, then no additional choices were allowed. If the participant activated the Help button they were shown the message: A levels/AS levels and equivalent includes the Higher School Certificate O levels/GCSEs and equivalent includes the School Certificate.
6139_1	Gas or solid-fuel cooking/heating: A gas hob or gas cooker	356514	1125	249226	107288	Categorical unordered		ACE touchscreen question "Do you have any of the following in your home? (You can select more than one answer)" The following checks were performed: If code -7 was selected, then no additional choices were allowed. If code -1 was selected, then no additional choices were allowed. If code -3 was selected, then no additional choices were allowed. If the participant activated the Help button they were shown the message: Solid fuel refers to wood or coal. Regular use is when you use this for most days of the week in the winter time.
6139_100	Gas or solid-fuel cooking/heating: None of the above	356514	1125	62992	293522	Categorical unordered		ACE touchscreen question "Do you have any of the following in your home? (You can select more than one answer)" The following checks were performed: If code -7 was selected, then no additional choices were allowed. If code -1 was selected, then no additional choices were allowed. If code -3 was selected, then no additional choices were allowed. If the participant activated the Help button they were shown the message: Solid fuel refers to wood or coal. Regular use is when you use this for most days of the week in the winter time.
6139_2	Gas or solid-fuel cooking/heating: A gas fire that you use regularly in winter time	356514	1125	143921	212593	Categorical unordered		ACE touchscreen question "Do you have any of the following in your home? (You can select more than one answer)" The following checks were performed: If code -7 was selected, then no additional choices were allowed. If code -1 was selected, then no additional choices were allowed. If code -3 was selected, then no additional choices were allowed. If the participant activated the Help button they were shown the message: Solid fuel refers to wood or coal. Regular use is when you use this for most days of the week in the winter time.
6139_3	Gas or solid-fuel cooking/heating: An open solid fuel fire that you use regularly in winter time	356514	1125	32379	324135	Categorical unordered		ACE touchscreen question "Do you have any of the following in your home? (You can select more than one answer)" The following checks were performed: If code -7 was selected, then no additional choices were allowed. If code -1 was selected, then no additional choices were allowed. If code -3 was selected, then no additional choices were allowed. If the participant activated the Help button they were shown the message: Solid fuel refers to wood or coal. Regular use is when you use this for most days of the week in the winter time.
6140_1	Heating type(s) in home: Gas central heating	118706	238933	109171	9535	Categorical unordered		ACE touchscreen question "How is your home mainly heated? (You can select more than one answer)" The following checks were performed: If code -7 was selected, then no additional choices were allowed. If code -1 was selected, then no additional choices were allowed. If code -3 was selected, then no additional choices were allowed. If the participant activated the Help button they were shown the message: Solid fuel refers to wood or coal. Regular use is when you use this for most days of the week in the winter time.
6140_2	Heating type(s) in home: Electric storage heaters	118706	238933	3516	115190	Categorical unordered		ACE touchscreen question "How is your home mainly heated? (You can select more than one answer)" The following checks were performed: If code -7 was selected, then no additional choices were allowed. If code -1 was selected, then no additional choices were allowed. If code -3 was selected, then no additional choices were allowed. If the participant activated the Help button they were shown the message: Solid fuel refers to wood or coal. Regular use is when you use this for most days of the week in the winter time.
6140_3	Heating type(s) in home: Oil (kerosene) central heating	118706	238933	3088	115618	Categorical unordered		ACE touchscreen question "How is your home mainly heated? (You can select more than one answer)" The following checks were performed: If code -7 was selected, then no additional choices were allowed. If code -1 was selected, then no additional choices were allowed. If code -3 was selected, then no additional choices were allowed. If the participant activated the Help button they were shown the message: Solid fuel refers to wood or coal. Regular use is when you use this for most days of the week in the winter time.
6140_100	Heating type(s) in home: None of the above	118706	238933	2264	116442	Categorical unordered		ACE touchscreen question "How is your home mainly heated? (You can select more than one answer)" The following checks were performed: If code -7 was selected, then no additional choices were allowed. If code -1 was selected, then no additional choices were allowed. If code -3 was selected, then no additional choices were allowed. If the participant activated the Help button they were shown the message: Solid fuel refers to wood or coal. Regular use is when you use this for most days of the week in the winter time.
6140_6	Heating type(s) in home: Open fire without central heating	118706	238933	451	118255	Categorical unordered		ACE touchscreen question "How is your home mainly heated? (You can select more than one answer)" The following checks were performed: If code -7 was selected, then no additional choices were allowed. If code -1 was selected, then no additional choices were allowed. If code -3 was selected, then no additional choices were allowed. If the participant activated the Help button they were shown the message: Solid fuel refers to wood or coal. Regular use is when you use this for most days of the week in the winter time.
6140_5	Heating type(s) in home: Solid fuel central heating	118706	238933	741	117965	Categorical unordered		ACE touchscreen question "How is your home mainly heated? (You can select more than one answer)" The following checks were performed: If code -7 was selected, then no additional choices were allowed. If code -1 was selected, then no additional choices were allowed. If code -3 was selected, then no additional choices were allowed. If the participant activated the Help button they were shown the message: Solid fuel refers to wood or coal. Regular use is when you use this for most days of the week in the winter time.
6140_4	Heating type(s) in home: Portable gas or paraffin heaters	118706	238933	320	118386	Categorical unordered		ACE touchscreen question "How is your home mainly heated? (You can select more than one answer)" The following checks were performed: If code -7 was selected, then no additional choices were allowed. If code -1 was selected, then no additional choices were allowed. If code -3 was selected, then no additional choices were allowed. If the participant activated the Help button they were shown the message: Solid fuel refers to wood or coal. Regular use is when you use this for most days of the week in the winter time.
6141_1	How are people in household related to participant: Husband, wife or partner	355430	2209	263203	92227	Categorical unordered		ACE touchscreen question "How are the other people who live with you related to you? (You can select more than one answer)" The following checks were performed: If code -3 was selected, then no additional choices were allowed. If the participant activated the Help button they were shown the message: Please select all the options that apply. Answer this question considering all the people who you counted in the household in response to the previous question. ~F6141~ was collected from all participants except those who indicated they were living in a sheltered accommodation or in a care home, as defined by their answers to ~F670~ and living alone, as defined by their answers to ~F670~
6141_2	How are people in household related to participant: Son and/or daughter (include step-children)	355430	2209	119930	235500	Categorical unordered		ACE touchscreen question "How are the other people who live with you related to you? (You can select more than one answer)" The following checks were performed: If code -3 was selected, then no additional choices were allowed. If the participant activated the Help button they were shown the message: Please select all the options that apply. Answer this question considering all the people who you counted in the household in response to the previous question. ~F6141~ was collected from all participants except those who indicated they were living in a sheltered accommodation or in a care home, as defined by their answers to ~F670~ and living alone, as defined by their answers to ~F670~
6141_4	How are people in household related to participant: Mother and/or father	355430	2209	6235	349195	Categorical unordered		ACE touchscreen question "How are the other people who live with you related to you? (You can select more than one answer)" The following checks were performed: If code -3 was selected, then no additional choices were allowed. If the participant activated the Help button they were shown the message: Please select all the options that apply. Answer this question considering all the people who you counted in the household in response to the previous question. ~F6141~ was collected from all participants except those who indicated they were living in a sheltered accommodation or in a care home, as defined by their answers to ~F670~ and living alone, as defined by their answers to ~F670~
6141_8	How are people in household related to participant: Other unrelated	355430	2209	6094	349336	Categorical unordered		ACE touchscreen question "How are the other people who live with you related to you? (You can select more than one answer)" The following checks were performed: If code -3 was selected, then no additional choices were allowed. If the participant activated the Help button they were shown the message: Please select all the options that apply. Answer this question considering all the people who you counted in the household in response to the previous question. ~F6141~ was collected from all participants except those who indicated they were living in a sheltered accommodation or in a care home, as defined by their answers to ~F670~ and living alone, as defined by their answers to ~F670~
6141_3	How are people in household related to participant: Brother and/or sister	355430	2209	1629	353801	Categorical unordered		ACE touchscreen question "How are the other people who live with you related to you? (You can select more than one answer)" The following checks were performed: If code -3 was selected, then no additional choices were allowed. If the participant activated the Help button they were shown the message: Please select all the options that apply. Answer this question considering all the people who you counted in the household in response to the previous question. ~F6141~ was collected from all participants except those who indicated they were living in a sheltered accommodation or in a care home, as defined by their answers to ~F670~ and living alone, as defined by their answers to ~F670~
6141_7	How are people in household related to participant: Other related	355430	2209	1962	353468	Categorical unordered		ACE touchscreen question "How are the other people who live with you related to you? (You can select more than one answer)" The following checks were performed: If code -3 was selected, then no additional choices were allowed. If the participant activated the Help button they were shown the message: Please select all the options that apply. Answer this question considering all the people who you counted in the household in response to the previous question. ~F6141~ was collected from all participants except those who indicated they were living in a sheltered accommodation or in a care home, as defined by their answers to ~F670~ and living alone, as defined by their answers to ~F670~
6141_6	How are people in household related to participant: Grandchild	355430	2209	2868	352562	Categorical unordered		ACE touchscreen question "How are the other people who live with you related to you? (You can select more than one answer)" The following checks were performed: If code -3 was selected, then no additional choices were allowed. If the participant activated the Help button they were shown the message: Please select all the options that apply. Answer this question considering all the people who you counted in the household in response to the previous question. ~F6141~ was collected from all participants except those who indicated they were living in a sheltered accommodation or in a care home, as defined by their answers to ~F670~ and living alone, as defined by their answers to ~F670~
6142_1	Current employment status: In paid employment or self-employed	356387	1252	203167	153220	Categorical unordered		ACE touchscreen question "Which of the following describes your current situation? (You can select more than one answer)" The following checks were performed: If code -7 was selected, then no additional choices were allowed. If code -3 was selected, then no additional choices were allowed. If the participant activated the Help button they were shown the message: If more than one situation applies, select all that are appropriate.
6142_2	Current employment status: Retired	356387	1252	131628	224759	Categorical unordered		ACE touchscreen question "Which of the following describes your current situation? (You can select more than one answer)" The following checks were performed: If code -7 was selected, then no additional choices were allowed. If code -3 was selected, then no additional choices were allowed. If the participant activated the Help button they were shown the message: If more than one situation applies, select all that are appropriate.
6142_100	Current employment status: None of the above	356387	1252	1714	354673	Categorical unordered		ACE touchscreen question "Which of the following describes your current situation? (You can select more than one answer)" The following checks were performed: If code -7 was selected, then no additional choices were allowed. If code -3 was selected, then no additional choices were allowed. If the participant activated the Help button they were shown the message: If more than one situation applies, select all that are appropriate.
6142_3	Current employment status: Looking after home and/or family	356387	1252	17859	338528	Categorical unordered		ACE touchscreen question "Which of the following describes your current situation? (You can select more than one answer)" The following checks were performed: If code -7 was selected, then no additional choices were allowed. If code -3 was selected, then no additional choices were allowed. If the participant activated the Help button they were shown the message: If more than one situation applies, select all that are appropriate.
6142_5	Current employment status: Unemployed	356387	1252	5605	350782	Categorical unordered		ACE touchscreen question "Which of the following describes your current situation? (You can select more than one answer)" The following checks were performed: If code -7 was selected, then no additional choices were allowed. If code -3 was selected, then no additional choices were allowed. If the participant activated the Help button they were shown the message: If more than one situation applies, select all that are appropriate.
6142_4	Current employment status: Unable to work because of sickness or disability	356387	1252	13569	342818	Categorical unordered		ACE touchscreen question "Which of the following describes your current situation? (You can select more than one answer)" The following checks were performed: If code -7 was selected, then no additional choices were allowed. If code -3 was selected, then no additional choices were allowed. If the participant activated the Help button they were shown the message: If more than one situation applies, select all that are appropriate.
6142_7	Current employment status: Full or part-time student	356387	1252	2785	353602	Categorical unordered		ACE touchscreen question "Which of the following describes your current situation? (You can select more than one answer)" The following checks were performed: If code -7 was selected, then no additional choices were allowed. If code -3 was selected, then no additional choices were allowed. If the participant activated the Help button they were shown the message: If more than one situation applies, select all that are appropriate.
6142_6	Current employment status: Doing unpaid or voluntary work	356387	1252	13196	343191	Categorical unordered		ACE touchscreen question "Which of the following describes your current situation? (You can select more than one answer)" The following checks were performed: If code -7 was selected, then no additional choices were allowed. If code -3 was selected, then no additional choices were allowed. If the participant activated the Help button they were shown the message: If more than one situation applies, select all that are appropriate.
6143_1	Transport type for commuting to job workplace: Car/motor vehicle	188989	168650	151009	37980	Categorical unordered		ACE touchscreen question "What types of transport do you use to get to and from work? (You can select more than one answer)" The following checks were performed: If code -7 was selected, then no additional choices were allowed. If code -3 was selected, then no additional choices were allowed. If the participant activated the Help button they were shown the message: If you have more than one 'current job' then answer this question for your MAIN job only. If you use more than one form of transport then select all that apply ~F6143~ was collected from participants who indicated they were in paid employment or self-employed, as defined by their answers to ~F6142~ except those who indicated they always work from home, as defined by their answers to ~F6142~
