## Supplementary material for "Mitochondrial genome copy number measured by DNA sequencing in human blood is strongly associated with metabolic traits via cell-type composition differences": Large Supplemental Tables (part 3 of 3)

### Sheet: Table S10 (continued)
Table S10. Phenotypes in the UK Biobank included in the phenome-wide screen after filtering and transformation by PHESANT. Variable type is reported by PHESANT, where "Categorical unordered" corresponds to a binary variable representing a single possible answer. Samples are generally only excluded as a result of sex imbalances, although there were four phenotypes for which a model was unable to be fit when adjusting for cell counts.
6143_2	Transport type for commuting to job workplace: Walk	188989	168650	30036	158953	Categorical unordered		ACE touchscreen question "What types of transport do you use to get to and from work? (You can select more than one answer)" The following checks were performed: If code -7 was selected, then no additional choices were allowed. If code -3 was selected, then no additional choices were allowed. If the participant activated the Help button they were shown the message: If you have more than one 'current job' then answer this question for your MAIN job only. If you use more than one form of transport then select all that apply ~F6143~ was collected from participants who indicated they were in paid employment or self-employed, as defined by their answers to ~F6142~ except those who indicated they always work from home, as defined by their answers to ~F6142~
6143_4	Transport type for commuting to job workplace: Cycle	188989	168650	14769	174220	Categorical unordered		ACE touchscreen question "What types of transport do you use to get to and from work? (You can select more than one answer)" The following checks were performed: If code -7 was selected, then no additional choices were allowed. If code -3 was selected, then no additional choices were allowed. If the participant activated the Help button they were shown the message: If you have more than one 'current job' then answer this question for your MAIN job only. If you use more than one form of transport then select all that apply ~F6143~ was collected from participants who indicated they were in paid employment or self-employed, as defined by their answers to ~F6142~ except those who indicated they always work from home, as defined by their answers to ~F6142~
6143_3	Transport type for commuting to job workplace: Public transport	188989	168650	39271	149718	Categorical unordered		ACE touchscreen question "What types of transport do you use to get to and from work? (You can select more than one answer)" The following checks were performed: If code -7 was selected, then no additional choices were allowed. If code -3 was selected, then no additional choices were allowed. If the participant activated the Help button they were shown the message: If you have more than one 'current job' then answer this question for your MAIN job only. If you use more than one form of transport then select all that apply ~F6143~ was collected from participants who indicated they were in paid employment or self-employed, as defined by their answers to ~F6142~ except those who indicated they always work from home, as defined by their answers to ~F6142~
6143_100	Transport type for commuting to job workplace: None of the above	188989	168650	780	188209	Categorical unordered		ACE touchscreen question "What types of transport do you use to get to and from work? (You can select more than one answer)" The following checks were performed: If code -7 was selected, then no additional choices were allowed. If code -3 was selected, then no additional choices were allowed. If the participant activated the Help button they were shown the message: If you have more than one 'current job' then answer this question for your MAIN job only. If you use more than one form of transport then select all that apply ~F6143~ was collected from participants who indicated they were in paid employment or self-employed, as defined by their answers to ~F6142~ except those who indicated they always work from home, as defined by their answers to ~F6142~
6144_2	Never eat eggs, dairy, wheat, sugar: Dairy products	356230	1409	7852	348378	Categorical unordered		ACE touchscreen question "Which of the following do you NEVER eat? (You can select more than one answer)" The following checks were performed: If code 5 was selected, then no additional choices were allowed. If code -3 was selected, then no additional choices were allowed.
6144_5	Never eat eggs, dairy, wheat, sugar: I eat all of the above	356230	1409	275404	80826	Categorical unordered		ACE touchscreen question "Which of the following do you NEVER eat? (You can select more than one answer)" The following checks were performed: If code 5 was selected, then no additional choices were allowed. If code -3 was selected, then no additional choices were allowed.
6144_1	Never eat eggs, dairy, wheat, sugar: Eggs or foods containing eggs	356230	1409	9232	346998	Categorical unordered		ACE touchscreen question "Which of the following do you NEVER eat? (You can select more than one answer)" The following checks were performed: If code 5 was selected, then no additional choices were allowed. If code -3 was selected, then no additional choices were allowed.
6144_3	Never eat eggs, dairy, wheat, sugar: Wheat products	356230	1409	9474	346756	Categorical unordered		ACE touchscreen question "Which of the following do you NEVER eat? (You can select more than one answer)" The following checks were performed: If code 5 was selected, then no additional choices were allowed. If code -3 was selected, then no additional choices were allowed.
6144_4	Never eat eggs, dairy, wheat, sugar: Sugar or foods/drinks containing sugar	356230	1409	66622	289608	Categorical unordered		ACE touchscreen question "Which of the following do you NEVER eat? (You can select more than one answer)" The following checks were performed: If code 5 was selected, then no additional choices were allowed. If code -3 was selected, then no additional choices were allowed.
6145_2	Illness, injury, bereavement, stress in last 2 years: Serious illness, injury or assault of a close relative	355303	2336	41053	314250	Categorical unordered		ACE touchscreen question "In the last 2 years have you experienced any of the following? (You can select more than one answer)" The following checks were performed: If code -7 was selected, then no additional choices were allowed. If code -3 was selected, then no additional choices were allowed.
6145_100	Illness, injury, bereavement, stress in last 2 years: None of the above	355303	2336	199928	155375	Categorical unordered		ACE touchscreen question "In the last 2 years have you experienced any of the following? (You can select more than one answer)" The following checks were performed: If code -7 was selected, then no additional choices were allowed. If code -3 was selected, then no additional choices were allowed.
6145_6	Illness, injury, bereavement, stress in last 2 years: Financial difficulties	355303	2336	40152	315151	Categorical unordered		ACE touchscreen question "In the last 2 years have you experienced any of the following? (You can select more than one answer)" The following checks were performed: If code -7 was selected, then no additional choices were allowed. If code -3 was selected, then no additional choices were allowed.
6145_3	Illness, injury, bereavement, stress in last 2 years: Death of a close relative	355303	2336	74568	280735	Categorical unordered		ACE touchscreen question "In the last 2 years have you experienced any of the following? (You can select more than one answer)" The following checks were performed: If code -7 was selected, then no additional choices were allowed. If code -3 was selected, then no additional choices were allowed.
6145_1	Illness, injury, bereavement, stress in last 2 years: Serious illness, injury or assault to yourself	355303	2336	32864	322439	Categorical unordered		ACE touchscreen question "In the last 2 years have you experienced any of the following? (You can select more than one answer)" The following checks were performed: If code -7 was selected, then no additional choices were allowed. If code -3 was selected, then no additional choices were allowed.
6145_5	Illness, injury, bereavement, stress in last 2 years: Marital separation/divorce	355303	2336	10702	344601	Categorical unordered		ACE touchscreen question "In the last 2 years have you experienced any of the following? (You can select more than one answer)" The following checks were performed: If code -7 was selected, then no additional choices were allowed. If code -3 was selected, then no additional choices were allowed.
6145_4	Illness, injury, bereavement, stress in last 2 years: Death of a spouse or partner	355303	2336	5520	349783	Categorical unordered		ACE touchscreen question "In the last 2 years have you experienced any of the following? (You can select more than one answer)" The following checks were performed: If code -7 was selected, then no additional choices were allowed. If code -3 was selected, then no additional choices were allowed.
6146_100	Attendance/disability/mobility allowance: None of the above	355065	2574	334591	20474	Categorical unordered		ACE touchscreen question "Do you receive any of the following? (You can select more than one answer)" The following checks were performed: If code -7 was selected, then no additional choices were allowed. If code -1 was selected, then no additional choices were allowed. If code -3 was selected, then no additional choices were allowed. If the participant activated the Help button they were shown the message: Only select a response if you personally receive the benefit. Do not include if your spouse or someone in your household receives one of these benefits.
6146_1	Attendance/disability/mobility allowance: Attendance allowance	355065	2574	2497	352568	Categorical unordered		ACE touchscreen question "Do you receive any of the following? (You can select more than one answer)" The following checks were performed: If code -7 was selected, then no additional choices were allowed. If code -1 was selected, then no additional choices were allowed. If code -3 was selected, then no additional choices were allowed. If the participant activated the Help button they were shown the message: Only select a response if you personally receive the benefit. Do not include if your spouse or someone in your household receives one of these benefits.
6146_2	Attendance/disability/mobility allowance: Disability living allowance	355065	2574	15515	339550	Categorical unordered		ACE touchscreen question "Do you receive any of the following? (You can select more than one answer)" The following checks were performed: If code -7 was selected, then no additional choices were allowed. If code -1 was selected, then no additional choices were allowed. If code -3 was selected, then no additional choices were allowed. If the participant activated the Help button they were shown the message: Only select a response if you personally receive the benefit. Do not include if your spouse or someone in your household receives one of these benefits.
6146_3	Attendance/disability/mobility allowance: Blue badge	355065	2574	12577	342488	Categorical unordered		ACE touchscreen question "Do you receive any of the following? (You can select more than one answer)" The following checks were performed: If code -7 was selected, then no additional choices were allowed. If code -1 was selected, then no additional choices were allowed. If code -3 was selected, then no additional choices were allowed. If the participant activated the Help button they were shown the message: Only select a response if you personally receive the benefit. Do not include if your spouse or someone in your household receives one of these benefits.
6147_1	Reason for glasses/contact lenses: For short-sightedness, i.e. only or mainly for distance viewing such as driving, cinema etc (called 'myopia')	357124	515	29045	328079	Categorical unordered		ACE touchscreen question "Why were you prescribed glasses/contacts? (You can select more than one answer)" The following checks were performed: If code -1 was selected, then no additional choices were allowed. If code -3 was selected, then no additional choices were allowed. ~F6147~ was collected from participants who indicated they wear glasses or contact lenses to correct their vision, as defined by their answers to ~F2207~
6147_3	Reason for glasses/contact lenses: For just reading/near work as you are getting older (called 'presbyopia')	357124	515	31156	325968	Categorical unordered		ACE touchscreen question "Why were you prescribed glasses/contacts? (You can select more than one answer)" The following checks were performed: If code -1 was selected, then no additional choices were allowed. If code -3 was selected, then no additional choices were allowed. ~F6147~ was collected from participants who indicated they wear glasses or contact lenses to correct their vision, as defined by their answers to ~F2207~
6147_4	Reason for glasses/contact lenses: For 'astigmatism'	357124	515	9678	347446	Categorical unordered		ACE touchscreen question "Why were you prescribed glasses/contacts? (You can select more than one answer)" The following checks were performed: If code -1 was selected, then no additional choices were allowed. If code -3 was selected, then no additional choices were allowed. ~F6147~ was collected from participants who indicated they wear glasses or contact lenses to correct their vision, as defined by their answers to ~F2207~
6147_2	Reason for glasses/contact lenses: For long-sightedness, i.e. for distance and near, but particularly for near tasks like reading (called 'hypermetropia')	357124	515	14924	342200	Categorical unordered		ACE touchscreen question "Why were you prescribed glasses/contacts? (You can select more than one answer)" The following checks were performed: If code -1 was selected, then no additional choices were allowed. If code -3 was selected, then no additional choices were allowed. ~F6147~ was collected from participants who indicated they wear glasses or contact lenses to correct their vision, as defined by their answers to ~F2207~
6147_5	Reason for glasses/contact lenses: For a 'squint' or 'turn' in an eye since childhood (called 'strabismus')	357124	515	1545	355579	Categorical unordered		ACE touchscreen question "Why were you prescribed glasses/contacts? (You can select more than one answer)" The following checks were performed: If code -1 was selected, then no additional choices were allowed. If code -3 was selected, then no additional choices were allowed. ~F6147~ was collected from participants who indicated they wear glasses or contact lenses to correct their vision, as defined by their answers to ~F2207~
6147_6	Reason for glasses/contact lenses: For a 'lazy' eye or an eye with poor vision since childhood (called 'amblyopia')	357124	515	2939	354185	Categorical unordered		ACE touchscreen question "Why were you prescribed glasses/contacts? (You can select more than one answer)" The following checks were performed: If code -1 was selected, then no additional choices were allowed. If code -3 was selected, then no additional choices were allowed. ~F6147~ was collected from participants who indicated they wear glasses or contact lenses to correct their vision, as defined by their answers to ~F2207~
6147_7	Reason for glasses/contact lenses: Other eye condition	357124	515	1258	355866	Categorical unordered		ACE touchscreen question "Why were you prescribed glasses/contacts? (You can select more than one answer)" The following checks were performed: If code -1 was selected, then no additional choices were allowed. If code -3 was selected, then no additional choices were allowed. ~F6147~ was collected from participants who indicated they wear glasses or contact lenses to correct their vision, as defined by their answers to ~F2207~
6148_100	Eye problems/disorders: None of the above	116707	240932	90996	25711	Categorical unordered		ACE touchscreen question "Has a doctor told you that you have any of the following problems with your eyes? (You can select more than one answer)" The following checks were performed: If code -7 was selected, then no additional choices were allowed. If code -3 was selected, then no additional choices were allowed. If code -1 was selected, then no additional choices were allowed. If the participant activated the Help button they were shown the message: If you are not sure if you have had any of the listed eye problems enter Do not know.
6148_4	Eye problems/disorders: Cataract	116707	240932	11089	105618	Categorical unordered		ACE touchscreen question "Has a doctor told you that you have any of the following problems with your eyes? (You can select more than one answer)" The following checks were performed: If code -7 was selected, then no additional choices were allowed. If code -3 was selected, then no additional choices were allowed. If code -1 was selected, then no additional choices were allowed. If the participant activated the Help button they were shown the message: If you are not sure if you have had any of the listed eye problems enter Do not know.
6148_2	Eye problems/disorders: Glaucoma	116707	240932	5048	111659	Categorical unordered		ACE touchscreen question "Has a doctor told you that you have any of the following problems with your eyes? (You can select more than one answer)" The following checks were performed: If code -7 was selected, then no additional choices were allowed. If code -3 was selected, then no additional choices were allowed. If code -1 was selected, then no additional choices were allowed. If the participant activated the Help button they were shown the message: If you are not sure if you have had any of the listed eye problems enter Do not know.
6148_1	Eye problems/disorders: Diabetes related eye disease	116707	240932	2210	114497	Categorical unordered		ACE touchscreen question "Has a doctor told you that you have any of the following problems with your eyes? (You can select more than one answer)" The following checks were performed: If code -7 was selected, then no additional choices were allowed. If code -3 was selected, then no additional choices were allowed. If code -1 was selected, then no additional choices were allowed. If the participant activated the Help button they were shown the message: If you are not sure if you have had any of the listed eye problems enter Do not know.
6148_6	Eye problems/disorders: Other serious eye condition	116707	240932	6537	110170	Categorical unordered		ACE touchscreen question "Has a doctor told you that you have any of the following problems with your eyes? (You can select more than one answer)" The following checks were performed: If code -7 was selected, then no additional choices were allowed. If code -3 was selected, then no additional choices were allowed. If code -1 was selected, then no additional choices were allowed. If the participant activated the Help button they were shown the message: If you are not sure if you have had any of the listed eye problems enter Do not know.
6148_3	Eye problems/disorders: Injury or trauma resulting in loss of vision	116707	240932	2138	114569	Categorical unordered		ACE touchscreen question "Has a doctor told you that you have any of the following problems with your eyes? (You can select more than one answer)" The following checks were performed: If code -7 was selected, then no additional choices were allowed. If code -3 was selected, then no additional choices were allowed. If code -1 was selected, then no additional choices were allowed. If the participant activated the Help button they were shown the message: If you are not sure if you have had any of the listed eye problems enter Do not know.
6148_5	Eye problems/disorders: Macular degeneration	116707	240932	2682	114025	Categorical unordered		ACE touchscreen question "Has a doctor told you that you have any of the following problems with your eyes? (You can select more than one answer)" The following checks were performed: If code -7 was selected, then no additional choices were allowed. If code -3 was selected, then no additional choices were allowed. If code -1 was selected, then no additional choices were allowed. If the participant activated the Help button they were shown the message: If you are not sure if you have had any of the listed eye problems enter Do not know.
6149_1	Mouth/teeth dental problems: Mouth ulcers	356291	1348	36489	319802	Categorical unordered		ACE touchscreen question "Do you have any of the following? (You can select more than one answer)" The following checks were performed: If code -7 was selected, then no additional choices were allowed. If code -3 was selected, then no additional choices were allowed. If the participant activated the Help button they were shown the message: Answer this question thinking about the past year.
6149_100	Mouth/teeth dental problems: None of the above	356291	1348	216325	139966	Categorical unordered		ACE touchscreen question "Do you have any of the following? (You can select more than one answer)" The following checks were performed: If code -7 was selected, then no additional choices were allowed. If code -3 was selected, then no additional choices were allowed. If the participant activated the Help button they were shown the message: Answer this question thinking about the past year.
6149_3	Mouth/teeth dental problems: Bleeding gums	356291	1348	46230	310061	Categorical unordered		ACE touchscreen question "Do you have any of the following? (You can select more than one answer)" The following checks were performed: If code -7 was selected, then no additional choices were allowed. If code -3 was selected, then no additional choices were allowed. If the participant activated the Help button they were shown the message: Answer this question thinking about the past year.
6149_6	Mouth/teeth dental problems: Dentures	356291	1348	60256	296035	Categorical unordered		ACE touchscreen question "Do you have any of the following? (You can select more than one answer)" The following checks were performed: If code -7 was selected, then no additional choices were allowed. If code -3 was selected, then no additional choices were allowed. If the participant activated the Help button they were shown the message: Answer this question thinking about the past year.
6149_5	Mouth/teeth dental problems: Toothache	356291	1348	14312	341979	Categorical unordered		ACE touchscreen question "Do you have any of the following? (You can select more than one answer)" The following checks were performed: If code -7 was selected, then no additional choices were allowed. If code -3 was selected, then no additional choices were allowed. If the participant activated the Help button they were shown the message: Answer this question thinking about the past year.
6149_4	Mouth/teeth dental problems: Loose teeth	356291	1348	14140	342151	Categorical unordered		ACE touchscreen question "Do you have any of the following? (You can select more than one answer)" The following checks were performed: If code -7 was selected, then no additional choices were allowed. If code -3 was selected, then no additional choices were allowed. If the participant activated the Help button they were shown the message: Answer this question thinking about the past year.
6149_2	Mouth/teeth dental problems: Painful gums	356291	1348	9985	346306	Categorical unordered		ACE touchscreen question "Do you have any of the following? (You can select more than one answer)" The following checks were performed: If code -7 was selected, then no additional choices were allowed. If code -3 was selected, then no additional choices were allowed. If the participant activated the Help button they were shown the message: Answer this question thinking about the past year.
6150_100	Vascular/heart problems diagnosed by doctor: None of the above	356867	772	251133	105734	Categorical unordered		ACE touchscreen question "Has a doctor ever told you that you have had any of the following conditions? (You can select more than one answer)" The following checks were performed: If code -7 was selected, then no additional choices were allowed. If code -3 was selected, then no additional choices were allowed. If the participant activated the Help button they were shown the message: If you do not know if you have had any of the listed conditions, enter None of the above. You can check this with an interviewer later in the visit.
6150_4	Vascular/heart problems diagnosed by doctor: High blood pressure	356867	772	96134	260733	Categorical unordered		ACE touchscreen question "Has a doctor ever told you that you have had any of the following conditions? (You can select more than one answer)" The following checks were performed: If code -7 was selected, then no additional choices were allowed. If code -3 was selected, then no additional choices were allowed. If the participant activated the Help button they were shown the message: If you do not know if you have had any of the listed conditions, enter None of the above. You can check this with an interviewer later in the visit.
6150_2	Vascular/heart problems diagnosed by doctor: Angina	356867	772	11246	345621	Categorical unordered		ACE touchscreen question "Has a doctor ever told you that you have had any of the following conditions? (You can select more than one answer)" The following checks were performed: If code -7 was selected, then no additional choices were allowed. If code -3 was selected, then no additional choices were allowed. If the participant activated the Help button they were shown the message: If you do not know if you have had any of the listed conditions, enter None of the above. You can check this with an interviewer later in the visit.
6150_1	Vascular/heart problems diagnosed by doctor: Heart attack	356867	772	8177	348690	Categorical unordered		ACE touchscreen question "Has a doctor ever told you that you have had any of the following conditions? (You can select more than one answer)" The following checks were performed: If code -7 was selected, then no additional choices were allowed. If code -3 was selected, then no additional choices were allowed. If the participant activated the Help button they were shown the message: If you do not know if you have had any of the listed conditions, enter None of the above. You can check this with an interviewer later in the visit.
6150_3	Vascular/heart problems diagnosed by doctor: Stroke	356867	772	5517	351350	Categorical unordered		ACE touchscreen question "Has a doctor ever told you that you have had any of the following conditions? (You can select more than one answer)" The following checks were performed: If code -7 was selected, then no additional choices were allowed. If code -3 was selected, then no additional choices were allowed. If the participant activated the Help button they were shown the message: If you do not know if you have had any of the listed conditions, enter None of the above. You can check this with an interviewer later in the visit.
6151_7	Fractured bone site(s): Other bones	355703	1936	18585	337118	Categorical unordered		ACE touchscreen question "Which bones did you fracture/break? (You can select more than one answer)" The following checks were performed: If code -1 was selected, then no additional choices were allowed. If code -3 was selected, then no additional choices were allowed. ~F6151~ was collected from participants who indicated they have had fractured/broken bones in the last 5 years, as defined by their answers to ~F2463~
6151_1	Fractured bone site(s): Ankle	355703	1936	5028	350675	Categorical unordered		ACE touchscreen question "Which bones did you fracture/break? (You can select more than one answer)" The following checks were performed: If code -1 was selected, then no additional choices were allowed. If code -3 was selected, then no additional choices were allowed. ~F6151~ was collected from participants who indicated they have had fractured/broken bones in the last 5 years, as defined by their answers to ~F2463~
6151_6	Fractured bone site(s): Arm	355703	1936	3637	352066	Categorical unordered		ACE touchscreen question "Which bones did you fracture/break? (You can select more than one answer)" The following checks were performed: If code -1 was selected, then no additional choices were allowed. If code -3 was selected, then no additional choices were allowed. ~F6151~ was collected from participants who indicated they have had fractured/broken bones in the last 5 years, as defined by their answers to ~F2463~
6151_5	Fractured bone site(s): Wrist	355703	1936	7132	348571	Categorical unordered		ACE touchscreen question "Which bones did you fracture/break? (You can select more than one answer)" The following checks were performed: If code -1 was selected, then no additional choices were allowed. If code -3 was selected, then no additional choices were allowed. ~F6151~ was collected from participants who indicated they have had fractured/broken bones in the last 5 years, as defined by their answers to ~F2463~
6151_2	Fractured bone site(s): Leg	355703	1936	2284	353419	Categorical unordered		ACE touchscreen question "Which bones did you fracture/break? (You can select more than one answer)" The following checks were performed: If code -1 was selected, then no additional choices were allowed. If code -3 was selected, then no additional choices were allowed. ~F6151~ was collected from participants who indicated they have had fractured/broken bones in the last 5 years, as defined by their answers to ~F2463~
6151_4	Fractured bone site(s): Spine	355703	1936	800	354903	Categorical unordered		ACE touchscreen question "Which bones did you fracture/break? (You can select more than one answer)" The following checks were performed: If code -1 was selected, then no additional choices were allowed. If code -3 was selected, then no additional choices were allowed. ~F6151~ was collected from participants who indicated they have had fractured/broken bones in the last 5 years, as defined by their answers to ~F2463~
6151_3	Fractured bone site(s): Hip	355703	1936	656	355047	Categorical unordered		ACE touchscreen question "Which bones did you fracture/break? (You can select more than one answer)" The following checks were performed: If code -1 was selected, then no additional choices were allowed. If code -3 was selected, then no additional choices were allowed. ~F6151~ was collected from participants who indicated they have had fractured/broken bones in the last 5 years, as defined by their answers to ~F2463~
6152_100	Blood clot, DVT, bronchitis, emphysema, asthma, rhinitis, eczema, allergy diagnosed by doctor: None of the above	356974	665	242216	114758	Categorical unordered		ACE touchscreen question "Has a doctor ever told you that you have had any of the following conditions? (You can select more than one answer)" The following checks were performed: If code -7 was selected, then no additional choices were allowed. If code -3 was selected, then no additional choices were allowed. If the participant activated the Help button they were shown the message: If you do not know if you have had any of the listed conditions, enter None of the above. You can check this with an interviewer later in the visit.
6152_8	Blood clot, DVT, bronchitis, emphysema, asthma, rhinitis, eczema, allergy diagnosed by doctor: Asthma	356974	665	41128	315846	Categorical unordered		ACE touchscreen question "Has a doctor ever told you that you have had any of the following conditions? (You can select more than one answer)" The following checks were performed: If code -7 was selected, then no additional choices were allowed. If code -3 was selected, then no additional choices were allowed. If the participant activated the Help button they were shown the message: If you do not know if you have had any of the listed conditions, enter None of the above. You can check this with an interviewer later in the visit.
6152_9	Blood clot, DVT, bronchitis, emphysema, asthma, rhinitis, eczema, allergy diagnosed by doctor: Hayfever, allergic rhinitis or eczema	356974	665	82577	274397	Categorical unordered		ACE touchscreen question "Has a doctor ever told you that you have had any of the following conditions? (You can select more than one answer)" The following checks were performed: If code -7 was selected, then no additional choices were allowed. If code -3 was selected, then no additional choices were allowed. If the participant activated the Help button they were shown the message: If you do not know if you have had any of the listed conditions, enter None of the above. You can check this with an interviewer later in the visit.
6152_6	Blood clot, DVT, bronchitis, emphysema, asthma, rhinitis, eczema, allergy diagnosed by doctor: Emphysema/chronic bronchitis	356974	665	6030	350944	Categorical unordered		ACE touchscreen question "Has a doctor ever told you that you have had any of the following conditions? (You can select more than one answer)" The following checks were performed: If code -7 was selected, then no additional choices were allowed. If code -3 was selected, then no additional choices were allowed. If the participant activated the Help button they were shown the message: If you do not know if you have had any of the listed conditions, enter None of the above. You can check this with an interviewer later in the visit.
6152_5	Blood clot, DVT, bronchitis, emphysema, asthma, rhinitis, eczema, allergy diagnosed by doctor: Blood clot in the leg (DVT)	356974	665	7301	349673	Categorical unordered		ACE touchscreen question "Has a doctor ever told you that you have had any of the following conditions? (You can select more than one answer)" The following checks were performed: If code -7 was selected, then no additional choices were allowed. If code -3 was selected, then no additional choices were allowed. If the participant activated the Help button they were shown the message: If you do not know if you have had any of the listed conditions, enter None of the above. You can check this with an interviewer later in the visit.
6152_7	Blood clot, DVT, bronchitis, emphysema, asthma, rhinitis, eczema, allergy diagnosed by doctor: Blood clot in the lung	356974	665	2944	354030	Categorical unordered		ACE touchscreen question "Has a doctor ever told you that you have had any of the following conditions? (You can select more than one answer)" The following checks were performed: If code -7 was selected, then no additional choices were allowed. If code -3 was selected, then no additional choices were allowed. If the participant activated the Help button they were shown the message: If you do not know if you have had any of the listed conditions, enter None of the above. You can check this with an interviewer later in the visit.
6153_100	Medication for cholesterol, blood pressure, diabetes, or take exogenous hormones: None of the above	191349	166290	132158	59191	Categorical unordered	No males	ACE touchscreen question "Do you regularly take any of the following medications? (You can select more than one answer)" The following checks were performed: If code -7 was selected, then no additional choices were allowed. If code -1 was selected, then no additional choices were allowed. If code -3 was selected, then no additional choices were allowed. If the participant activated the Help button they were shown the message: If you are not sure if you take any of the types of medications, enter Do not know. You will be asked to provide all of the medications that you take later in the visit.
6153_2	Medication for cholesterol, blood pressure, diabetes, or take exogenous hormones: Blood pressure medication	191349	166290	33175	158174	Categorical unordered	No males	ACE touchscreen question "Do you regularly take any of the following medications? (You can select more than one answer)" The following checks were performed: If code -7 was selected, then no additional choices were allowed. If code -1 was selected, then no additional choices were allowed. If code -3 was selected, then no additional choices were allowed. If the participant activated the Help button they were shown the message: If you are not sure if you take any of the types of medications, enter Do not know. You will be asked to provide all of the medications that you take later in the visit.
6153_5	Medication for cholesterol, blood pressure, diabetes, or take exogenous hormones: Oral contraceptive pill or minipill	191349	166290	4997	186352	Categorical unordered	No males	ACE touchscreen question "Do you regularly take any of the following medications? (You can select more than one answer)" The following checks were performed: If code -7 was selected, then no additional choices were allowed. If code -1 was selected, then no additional choices were allowed. If code -3 was selected, then no additional choices were allowed. If the participant activated the Help button they were shown the message: If you are not sure if you take any of the types of medications, enter Do not know. You will be asked to provide all of the medications that you take later in the visit.
6153_1	Medication for cholesterol, blood pressure, diabetes, or take exogenous hormones: Cholesterol lowering medication	191349	166290	23976	167373	Categorical unordered	No males	ACE touchscreen question "Do you regularly take any of the following medications? (You can select more than one answer)" The following checks were performed: If code -7 was selected, then no additional choices were allowed. If code -1 was selected, then no additional choices were allowed. If code -3 was selected, then no additional choices were allowed. If the participant activated the Help button they were shown the message: If you are not sure if you take any of the types of medications, enter Do not know. You will be asked to provide all of the medications that you take later in the visit.
6153_4	Medication for cholesterol, blood pressure, diabetes, or take exogenous hormones: Hormone replacement therapy	191349	166290	14223	177126	Categorical unordered	No males	ACE touchscreen question "Do you regularly take any of the following medications? (You can select more than one answer)" The following checks were performed: If code -7 was selected, then no additional choices were allowed. If code -1 was selected, then no additional choices were allowed. If code -3 was selected, then no additional choices were allowed. If the participant activated the Help button they were shown the message: If you are not sure if you take any of the types of medications, enter Do not know. You will be asked to provide all of the medications that you take later in the visit.
6153_3	Medication for cholesterol, blood pressure, diabetes, or take exogenous hormones: Insulin	191349	166290	1453	189896	Categorical unordered	No males	ACE touchscreen question "Do you regularly take any of the following medications? (You can select more than one answer)" The following checks were performed: If code -7 was selected, then no additional choices were allowed. If code -1 was selected, then no additional choices were allowed. If code -3 was selected, then no additional choices were allowed. If the participant activated the Help button they were shown the message: If you are not sure if you take any of the types of medications, enter Do not know. You will be asked to provide all of the medications that you take later in the visit.
6154_100	Medication for pain relief, constipation, heartburn: None of the above	353555	4084	196155	157400	Categorical unordered		ACE touchscreen question "Do you regularly take any of the following? (You can select more than one answer)" The following checks were performed: If code -7 was selected, then no additional choices were allowed. If code -1 was selected, then no additional choices were allowed. If code -3 was selected, then no additional choices were allowed. If the participant activated the Help button they were shown the message: Some over the counter medicines are known by other names. Please enter the corresponding name if you take any of the following REGULARLY (that is, most days of the week for the last 4 weeks): Aspirin: Alka Rapid Crystals, Alka-Seltzer XS, Anadin Extra, Anadin Original, Askit powders, Aspro Clear, Codis 500, Disprin, Disprin Extra Ibuprofen: Anadin Ultra, Anadin Ibuprofen, Cuprofen Plus, Nurofen, Solpaflex, Ibuleve Paracetamol: Anadin Extra, Hedex Extra, Panadol, Paracodol, Paramol, Solpadeine, Syndol, Veganin, Feminax, Midrid, Migraleve Codeine: Codis 500, Cuprofen Plus, Nurofen Plus, Panadol Ultra, Paracodol, Paramol, Solpadeine Max, Sopadeine Plus, Solpafelx, Syndol, Veganin, Feminax, Migraleve
6154_2	Medication for pain relief, constipation, heartburn: Ibuprofen (e.g. Nurofen)	353555	4084	52527	301028	Categorical unordered		ACE touchscreen question "Do you regularly take any of the following? (You can select more than one answer)" The following checks were performed: If code -7 was selected, then no additional choices were allowed. If code -1 was selected, then no additional choices were allowed. If code -3 was selected, then no additional choices were allowed. If the participant activated the Help button they were shown the message: Some over the counter medicines are known by other names. Please enter the corresponding name if you take any of the following REGULARLY (that is, most days of the week for the last 4 weeks): Aspirin: Alka Rapid Crystals, Alka-Seltzer XS, Anadin Extra, Anadin Original, Askit powders, Aspro Clear, Codis 500, Disprin, Disprin Extra Ibuprofen: Anadin Ultra, Anadin Ibuprofen, Cuprofen Plus, Nurofen, Solpaflex, Ibuleve Paracetamol: Anadin Extra, Hedex Extra, Panadol, Paracodol, Paramol, Solpadeine, Syndol, Veganin, Feminax, Midrid, Migraleve Codeine: Codis 500, Cuprofen Plus, Nurofen Plus, Panadol Ultra, Paracodol, Paramol, Solpadeine Max, Sopadeine Plus, Solpafelx, Syndol, Veganin, Feminax, Migraleve
6154_1	Medication for pain relief, constipation, heartburn: Aspirin	353555	4084	49658	303897	Categorical unordered		ACE touchscreen question "Do you regularly take any of the following? (You can select more than one answer)" The following checks were performed: If code -7 was selected, then no additional choices were allowed. If code -1 was selected, then no additional choices were allowed. If code -3 was selected, then no additional choices were allowed. If the participant activated the Help button they were shown the message: Some over the counter medicines are known by other names. Please enter the corresponding name if you take any of the following REGULARLY (that is, most days of the week for the last 4 weeks): Aspirin: Alka Rapid Crystals, Alka-Seltzer XS, Anadin Extra, Anadin Original, Askit powders, Aspro Clear, Codis 500, Disprin, Disprin Extra Ibuprofen: Anadin Ultra, Anadin Ibuprofen, Cuprofen Plus, Nurofen, Solpaflex, Ibuleve Paracetamol: Anadin Extra, Hedex Extra, Panadol, Paracodol, Paramol, Solpadeine, Syndol, Veganin, Feminax, Midrid, Migraleve Codeine: Codis 500, Cuprofen Plus, Nurofen Plus, Panadol Ultra, Paracodol, Paramol, Solpadeine Max, Sopadeine Plus, Solpafelx, Syndol, Veganin, Feminax, Migraleve
6154_3	Medication for pain relief, constipation, heartburn: Paracetamol	353555	4084	77113	276442	Categorical unordered		ACE touchscreen question "Do you regularly take any of the following? (You can select more than one answer)" The following checks were performed: If code -7 was selected, then no additional choices were allowed. If code -1 was selected, then no additional choices were allowed. If code -3 was selected, then no additional choices were allowed. If the participant activated the Help button they were shown the message: Some over the counter medicines are known by other names. Please enter the corresponding name if you take any of the following REGULARLY (that is, most days of the week for the last 4 weeks): Aspirin: Alka Rapid Crystals, Alka-Seltzer XS, Anadin Extra, Anadin Original, Askit powders, Aspro Clear, Codis 500, Disprin, Disprin Extra Ibuprofen: Anadin Ultra, Anadin Ibuprofen, Cuprofen Plus, Nurofen, Solpaflex, Ibuleve Paracetamol: Anadin Extra, Hedex Extra, Panadol, Paracodol, Paramol, Solpadeine, Syndol, Veganin, Feminax, Midrid, Migraleve Codeine: Codis 500, Cuprofen Plus, Nurofen Plus, Panadol Ultra, Paracodol, Paramol, Solpadeine Max, Sopadeine Plus, Solpafelx, Syndol, Veganin, Feminax, Migraleve
6154_5	Medication for pain relief, constipation, heartburn: Omeprazole (e.g. Zanprol)	353555	4084	21238	332317	Categorical unordered		ACE touchscreen question "Do you regularly take any of the following? (You can select more than one answer)" The following checks were performed: If code -7 was selected, then no additional choices were allowed. If code -1 was selected, then no additional choices were allowed. If code -3 was selected, then no additional choices were allowed. If the participant activated the Help button they were shown the message: Some over the counter medicines are known by other names. Please enter the corresponding name if you take any of the following REGULARLY (that is, most days of the week for the last 4 weeks): Aspirin: Alka Rapid Crystals, Alka-Seltzer XS, Anadin Extra, Anadin Original, Askit powders, Aspro Clear, Codis 500, Disprin, Disprin Extra Ibuprofen: Anadin Ultra, Anadin Ibuprofen, Cuprofen Plus, Nurofen, Solpaflex, Ibuleve Paracetamol: Anadin Extra, Hedex Extra, Panadol, Paracodol, Paramol, Solpadeine, Syndol, Veganin, Feminax, Midrid, Migraleve Codeine: Codis 500, Cuprofen Plus, Nurofen Plus, Panadol Ultra, Paracodol, Paramol, Solpadeine Max, Sopadeine Plus, Solpafelx, Syndol, Veganin, Feminax, Migraleve
6154_4	Medication for pain relief, constipation, heartburn: Ranitidine (e.g. Zantac)	353555	4084	6755	346800	Categorical unordered		ACE touchscreen question "Do you regularly take any of the following? (You can select more than one answer)" The following checks were performed: If code -7 was selected, then no additional choices were allowed. If code -1 was selected, then no additional choices were allowed. If code -3 was selected, then no additional choices were allowed. If the participant activated the Help button they were shown the message: Some over the counter medicines are known by other names. Please enter the corresponding name if you take any of the following REGULARLY (that is, most days of the week for the last 4 weeks): Aspirin: Alka Rapid Crystals, Alka-Seltzer XS, Anadin Extra, Anadin Original, Askit powders, Aspro Clear, Codis 500, Disprin, Disprin Extra Ibuprofen: Anadin Ultra, Anadin Ibuprofen, Cuprofen Plus, Nurofen, Solpaflex, Ibuleve Paracetamol: Anadin Extra, Hedex Extra, Panadol, Paracodol, Paramol, Solpadeine, Syndol, Veganin, Feminax, Midrid, Migraleve Codeine: Codis 500, Cuprofen Plus, Nurofen Plus, Panadol Ultra, Paracodol, Paramol, Solpadeine Max, Sopadeine Plus, Solpafelx, Syndol, Veganin, Feminax, Migraleve
6154_6	Medication for pain relief, constipation, heartburn: Laxatives (e.g. Dulcolax, Senokot)	353555	4084	10195	343360	Categorical unordered		ACE touchscreen question "Do you regularly take any of the following? (You can select more than one answer)" The following checks were performed: If code -7 was selected, then no additional choices were allowed. If code -1 was selected, then no additional choices were allowed. If code -3 was selected, then no additional choices were allowed. If the participant activated the Help button they were shown the message: Some over the counter medicines are known by other names. Please enter the corresponding name if you take any of the following REGULARLY (that is, most days of the week for the last 4 weeks): Aspirin: Alka Rapid Crystals, Alka-Seltzer XS, Anadin Extra, Anadin Original, Askit powders, Aspro Clear, Codis 500, Disprin, Disprin Extra Ibuprofen: Anadin Ultra, Anadin Ibuprofen, Cuprofen Plus, Nurofen, Solpaflex, Ibuleve Paracetamol: Anadin Extra, Hedex Extra, Panadol, Paracodol, Paramol, Solpadeine, Syndol, Veganin, Feminax, Midrid, Migraleve Codeine: Codis 500, Cuprofen Plus, Nurofen Plus, Panadol Ultra, Paracodol, Paramol, Solpadeine Max, Sopadeine Plus, Solpafelx, Syndol, Veganin, Feminax, Migraleve
6155_6	Vitamin and mineral supplements: Folic acid or Folate (Vit B9)	355696	1943	7506	348190	Categorical unordered		ACE touchscreen question "Do you regularly take any of the following? (You can select more than one answer)" The following checks were performed: If code -7 was selected, then no additional choices were allowed. If code -3 was selected, then no additional choices were allowed.
6155_7	Vitamin and mineral supplements: Multivitamins +/- minerals	355696	1943	76717	278979	Categorical unordered		ACE touchscreen question "Do you regularly take any of the following? (You can select more than one answer)" The following checks were performed: If code -7 was selected, then no additional choices were allowed. If code -3 was selected, then no additional choices were allowed.
6155_100	Vitamin and mineral supplements: None of the above	355696	1943	244341	111355	Categorical unordered		ACE touchscreen question "Do you regularly take any of the following? (You can select more than one answer)" The following checks were performed: If code -7 was selected, then no additional choices were allowed. If code -3 was selected, then no additional choices were allowed.
6155_2	Vitamin and mineral supplements: Vitamin B	355696	1943	14630	341066	Categorical unordered		ACE touchscreen question "Do you regularly take any of the following? (You can select more than one answer)" The following checks were performed: If code -7 was selected, then no additional choices were allowed. If code -3 was selected, then no additional choices were allowed.
6155_3	Vitamin and mineral supplements: Vitamin C	355696	1943	30661	325035	Categorical unordered		ACE touchscreen question "Do you regularly take any of the following? (You can select more than one answer)" The following checks were performed: If code -7 was selected, then no additional choices were allowed. If code -3 was selected, then no additional choices were allowed.
6155_1	Vitamin and mineral supplements: Vitamin A	355696	1943	6670	349026	Categorical unordered		ACE touchscreen question "Do you regularly take any of the following? (You can select more than one answer)" The following checks were performed: If code -7 was selected, then no additional choices were allowed. If code -3 was selected, then no additional choices were allowed.
6155_4	Vitamin and mineral supplements: Vitamin D	355696	1943	13561	342135	Categorical unordered		ACE touchscreen question "Do you regularly take any of the following? (You can select more than one answer)" The following checks were performed: If code -7 was selected, then no additional choices were allowed. If code -3 was selected, then no additional choices were allowed.
6155_5	Vitamin and mineral supplements: Vitamin E	355696	1943	10239	345457	Categorical unordered		ACE touchscreen question "Do you regularly take any of the following? (You can select more than one answer)" The following checks were performed: If code -7 was selected, then no additional choices were allowed. If code -3 was selected, then no additional choices were allowed.
6156_14	Manic/hyper symptoms: I was more creative or had more ideas than usual	23768	333871	2812	20956	Categorical unordered		ACE touchscreen question "Please try to remember a period when you were in a "high" or "irritable" state and select which of the following apply." The following checks were performed: If code 15 was selected, then no additional choices were allowed. If code -7 was selected, then no additional choices were allowed. ~F6156~ was collected from participants who indicated they have had a period of at least two days when they were more high, excited or hyper than their normal self, or so irritable they shouted or started fights or arguments, as defined by their answers to ~F4642~ and ~F4642~
6156_12	Manic/hyper symptoms: I was more talkative than usual	23768	333871	4954	18814	Categorical unordered		ACE touchscreen question "Please try to remember a period when you were in a "high" or "irritable" state and select which of the following apply." The following checks were performed: If code 15 was selected, then no additional choices were allowed. If code -7 was selected, then no additional choices were allowed. ~F6156~ was collected from participants who indicated they have had a period of at least two days when they were more high, excited or hyper than their normal self, or so irritable they shouted or started fights or arguments, as defined by their answers to ~F4642~ and ~F4642~
6156_11	Manic/hyper symptoms: I was more active than usual	23768	333871	5963	17805	Categorical unordered		ACE touchscreen question "Please try to remember a period when you were in a "high" or "irritable" state and select which of the following apply." The following checks were performed: If code 15 was selected, then no additional choices were allowed. If code -7 was selected, then no additional choices were allowed. ~F6156~ was collected from participants who indicated they have had a period of at least two days when they were more high, excited or hyper than their normal self, or so irritable they shouted or started fights or arguments, as defined by their answers to ~F4642~ and ~F4642~
6156_100	Manic/hyper symptoms: None of the above	23768	333871	8573	15195	Categorical unordered		ACE touchscreen question "Please try to remember a period when you were in a "high" or "irritable" state and select which of the following apply." The following checks were performed: If code 15 was selected, then no additional choices were allowed. If code -7 was selected, then no additional choices were allowed. ~F6156~ was collected from participants who indicated they have had a period of at least two days when they were more high, excited or hyper than their normal self, or so irritable they shouted or started fights or arguments, as defined by their answers to ~F4642~ and ~F4642~
6156_13	Manic/hyper symptoms: I needed less sleep than usual	23768	333871	3221	20547	Categorical unordered		ACE touchscreen question "Please try to remember a period when you were in a "high" or "irritable" state and select which of the following apply." The following checks were performed: If code 15 was selected, then no additional choices were allowed. If code -7 was selected, then no additional choices were allowed. ~F6156~ was collected from participants who indicated they have had a period of at least two days when they were more high, excited or hyper than their normal self, or so irritable they shouted or started fights or arguments, as defined by their answers to ~F4642~ and ~F4642~
6156_15	Manic/hyper symptoms: All of the above	23768	333871	2403	21365	Categorical unordered		ACE touchscreen question "Please try to remember a period when you were in a "high" or "irritable" state and select which of the following apply." The following checks were performed: If code 15 was selected, then no additional choices were allowed. If code -7 was selected, then no additional choices were allowed. ~F6156~ was collected from participants who indicated they have had a period of at least two days when they were more high, excited or hyper than their normal self, or so irritable they shouted or started fights or arguments, as defined by their answers to ~F4642~ and ~F4642~
6157_3	Why stopped smoking: Health precaution	87382	270257	54953	32429	Categorical unordered		ACE touchscreen question "Why did you stop smoking? (You can select more than one answer)" The following checks were performed: If code -7 was selected, then no additional choices were allowed. If code -1 was selected, then no additional choices were allowed. If code -3 was selected, then no additional choices were allowed. ~F6157~ was collected from participants who indicated that in the past they smoked tobacco on most or all days, as defined by their answers to ~F1249~ and that during the time they smoked they stopped for more than 6 months, as defined by their answers to ~F1249~
6157_1	Why stopped smoking: Illness or ill health	87382	270257	10444	76938	Categorical unordered		ACE touchscreen question "Why did you stop smoking? (You can select more than one answer)" The following checks were performed: If code -7 was selected, then no additional choices were allowed. If code -1 was selected, then no additional choices were allowed. If code -3 was selected, then no additional choices were allowed. ~F6157~ was collected from participants who indicated that in the past they smoked tobacco on most or all days, as defined by their answers to ~F1249~ and that during the time they smoked they stopped for more than 6 months, as defined by their answers to ~F1249~
6157_4	Why stopped smoking: Financial reasons	87382	270257	21353	66029	Categorical unordered		ACE touchscreen question "Why did you stop smoking? (You can select more than one answer)" The following checks were performed: If code -7 was selected, then no additional choices were allowed. If code -1 was selected, then no additional choices were allowed. If code -3 was selected, then no additional choices were allowed. ~F6157~ was collected from participants who indicated that in the past they smoked tobacco on most or all days, as defined by their answers to ~F1249~ and that during the time they smoked they stopped for more than 6 months, as defined by their answers to ~F1249~
6157_100	Why stopped smoking: None of the above	87382	270257	17548	69834	Categorical unordered		ACE touchscreen question "Why did you stop smoking? (You can select more than one answer)" The following checks were performed: If code -7 was selected, then no additional choices were allowed. If code -1 was selected, then no additional choices were allowed. If code -3 was selected, then no additional choices were allowed. ~F6157~ was collected from participants who indicated that in the past they smoked tobacco on most or all days, as defined by their answers to ~F1249~ and that during the time they smoked they stopped for more than 6 months, as defined by their answers to ~F1249~
6157_2	Why stopped smoking: Doctor's advice	87382	270257	6242	81140	Categorical unordered		ACE touchscreen question "Why did you stop smoking? (You can select more than one answer)" The following checks were performed: If code -7 was selected, then no additional choices were allowed. If code -1 was selected, then no additional choices were allowed. If code -3 was selected, then no additional choices were allowed. ~F6157~ was collected from participants who indicated that in the past they smoked tobacco on most or all days, as defined by their answers to ~F1249~ and that during the time they smoked they stopped for more than 6 months, as defined by their answers to ~F1249~
6158_3	Why reduced smoking: Health precaution	11262	346377	5357	5905	Categorical unordered		ACE touchscreen question "Why did you reduce your smoking? (You can select more than one answer)" The following checks were performed: If code -7 was selected, then no additional choices were allowed. If code -1 was selected, then no additional choices were allowed. If code -3 was selected, then no additional choices were allowed. ~F6158~ was collected from participants who indicated they currently smoke tobacco on most or all days, as defined by their answers to ~F1239~ and those who smoke less nowadays than 10 years ago, as defined by their answers to ~F1239~
6158_1	Why reduced smoking: Illness or ill health	11262	346377	1586	9676	Categorical unordered		ACE touchscreen question "Why did you reduce your smoking? (You can select more than one answer)" The following checks were performed: If code -7 was selected, then no additional choices were allowed. If code -1 was selected, then no additional choices were allowed. If code -3 was selected, then no additional choices were allowed. ~F6158~ was collected from participants who indicated they currently smoke tobacco on most or all days, as defined by their answers to ~F1239~ and those who smoke less nowadays than 10 years ago, as defined by their answers to ~F1239~
6158_4	Why reduced smoking: Financial reasons	11262	346377	3030	8232	Categorical unordered		ACE touchscreen question "Why did you reduce your smoking? (You can select more than one answer)" The following checks were performed: If code -7 was selected, then no additional choices were allowed. If code -1 was selected, then no additional choices were allowed. If code -3 was selected, then no additional choices were allowed. ~F6158~ was collected from participants who indicated they currently smoke tobacco on most or all days, as defined by their answers to ~F1239~ and those who smoke less nowadays than 10 years ago, as defined by their answers to ~F1239~
6158_100	Why reduced smoking: None of the above	11262	346377	3224	8038	Categorical unordered		ACE touchscreen question "Why did you reduce your smoking? (You can select more than one answer)" The following checks were performed: If code -7 was selected, then no additional choices were allowed. If code -1 was selected, then no additional choices were allowed. If code -3 was selected, then no additional choices were allowed. ~F6158~ was collected from participants who indicated they currently smoke tobacco on most or all days, as defined by their answers to ~F1239~ and those who smoke less nowadays than 10 years ago, as defined by their answers to ~F1239~
6158_2	Why reduced smoking: Doctor's advice	11262	346377	1613	9649	Categorical unordered		ACE touchscreen question "Why did you reduce your smoking? (You can select more than one answer)" The following checks were performed: If code -7 was selected, then no additional choices were allowed. If code -1 was selected, then no additional choices were allowed. If code -3 was selected, then no additional choices were allowed. ~F6158~ was collected from participants who indicated they currently smoke tobacco on most or all days, as defined by their answers to ~F1239~ and those who smoke less nowadays than 10 years ago, as defined by their answers to ~F1239~
6159_3	Pain type(s) experienced in last month: Neck or shoulder pain	356842	797	81240	275602	Categorical unordered		ACE touchscreen question "In the last month have you experienced any of the following that interfered with your usual activites? (You can select more than one answer)" The following checks were performed: If code 8 was selected, then no additional choices were allowed. If code -7 was selected, then no additional choices were allowed. If code -3 was selected, then no additional choices were allowed.
6159_100	Pain type(s) experienced in last month: None of the above	356842	797	144095	212747	Categorical unordered		ACE touchscreen question "In the last month have you experienced any of the following that interfered with your usual activites? (You can select more than one answer)" The following checks were performed: If code 8 was selected, then no additional choices were allowed. If code -7 was selected, then no additional choices were allowed. If code -3 was selected, then no additional choices were allowed.
6159_1	Pain type(s) experienced in last month: Headache	356842	797	70993	285849	Categorical unordered		ACE touchscreen question "In the last month have you experienced any of the following that interfered with your usual activites? (You can select more than one answer)" The following checks were performed: If code 8 was selected, then no additional choices were allowed. If code -7 was selected, then no additional choices were allowed. If code -3 was selected, then no additional choices were allowed.
6159_4	Pain type(s) experienced in last month: Back pain	356842	797	90429	266413	Categorical unordered		ACE touchscreen question "In the last month have you experienced any of the following that interfered with your usual activites? (You can select more than one answer)" The following checks were performed: If code 8 was selected, then no additional choices were allowed. If code -7 was selected, then no additional choices were allowed. If code -3 was selected, then no additional choices were allowed.
6159_5	Pain type(s) experienced in last month: Stomach or abdominal pain	356842	797	29961	326881	Categorical unordered		ACE touchscreen question "In the last month have you experienced any of the following that interfered with your usual activites? (You can select more than one answer)" The following checks were performed: If code 8 was selected, then no additional choices were allowed. If code -7 was selected, then no additional choices were allowed. If code -3 was selected, then no additional choices were allowed.
6159_6	Pain type(s) experienced in last month: Hip pain	356842	797	40084	316758	Categorical unordered		ACE touchscreen question "In the last month have you experienced any of the following that interfered with your usual activites? (You can select more than one answer)" The following checks were performed: If code 8 was selected, then no additional choices were allowed. If code -7 was selected, then no additional choices were allowed. If code -3 was selected, then no additional choices were allowed.
6159_7	Pain type(s) experienced in last month: Knee pain	356842	797	75844	280998	Categorical unordered		ACE touchscreen question "In the last month have you experienced any of the following that interfered with your usual activites? (You can select more than one answer)" The following checks were performed: If code 8 was selected, then no additional choices were allowed. If code -7 was selected, then no additional choices were allowed. If code -3 was selected, then no additional choices were allowed.
6159_8	Pain type(s) experienced in last month: Pain all over the body	356842	797	5471	351371	Categorical unordered		ACE touchscreen question "In the last month have you experienced any of the following that interfered with your usual activites? (You can select more than one answer)" The following checks were performed: If code 8 was selected, then no additional choices were allowed. If code -7 was selected, then no additional choices were allowed. If code -3 was selected, then no additional choices were allowed.
6159_2	Pain type(s) experienced in last month: Facial pain	356842	797	6537	350305	Categorical unordered		ACE touchscreen question "In the last month have you experienced any of the following that interfered with your usual activites? (You can select more than one answer)" The following checks were performed: If code 8 was selected, then no additional choices were allowed. If code -7 was selected, then no additional choices were allowed. If code -3 was selected, then no additional choices were allowed.
6160_100	Leisure/social activities: None of the above	356514	1125	107508	249006	Categorical unordered		ACE touchscreen question "Which of the following do you attend once a week or more often? (You can select more than one)" The following checks were performed: If code -7 was selected, then no additional choices were allowed. If code -3 was selected, then no additional choices were allowed. If the participant activated the Help button they were shown the message: If this varies, please think about activities in the last year.
6160_1	Leisure/social activities: Sports club or gym	356514	1125	107522	248992	Categorical unordered		ACE touchscreen question "Which of the following do you attend once a week or more often? (You can select more than one)" The following checks were performed: If code -7 was selected, then no additional choices were allowed. If code -3 was selected, then no additional choices were allowed. If the participant activated the Help button they were shown the message: If this varies, please think about activities in the last year.
6160_2	Leisure/social activities: Pub or social club	356514	1125	97460	259054	Categorical unordered		ACE touchscreen question "Which of the following do you attend once a week or more often? (You can select more than one)" The following checks were performed: If code -7 was selected, then no additional choices were allowed. If code -3 was selected, then no additional choices were allowed. If the participant activated the Help button they were shown the message: If this varies, please think about activities in the last year.
6160_5	Leisure/social activities: Other group activity	356514	1125	79473	277041	Categorical unordered		ACE touchscreen question "Which of the following do you attend once a week or more often? (You can select more than one)" The following checks were performed: If code -7 was selected, then no additional choices were allowed. If code -3 was selected, then no additional choices were allowed. If the participant activated the Help button they were shown the message: If this varies, please think about activities in the last year.
6160_3	Leisure/social activities: Religious group	356514	1125	52251	304263	Categorical unordered		ACE touchscreen question "Which of the following do you attend once a week or more often? (You can select more than one)" The following checks were performed: If code -7 was selected, then no additional choices were allowed. If code -3 was selected, then no additional choices were allowed. If the participant activated the Help button they were shown the message: If this varies, please think about activities in the last year.
6160_4	Leisure/social activities: Adult education class	356514	1125	25608	330906	Categorical unordered		ACE touchscreen question "Which of the following do you attend once a week or more often? (You can select more than one)" The following checks were performed: If code -7 was selected, then no additional choices were allowed. If code -3 was selected, then no additional choices were allowed. If the participant activated the Help button they were shown the message: If this varies, please think about activities in the last year.
6162_1	Types of transport used (excluding work): Car/motor vehicle	355786	1853	282635	73151	Categorical unordered		ACE touchscreen question "In the last 4 weeks, which forms of transport have you used most often to get about? (Not including any journeys to and from work; you can select more than one answer)" The following checks were performed: If code -7 was selected, then no additional choices were allowed. If code -3 was selected, then no additional choices were allowed. If the participant activated the Help button they were shown the message: Remember not to include journeys to and from work. ~F6162~ was collected from all participants except those who indicated they were unable to walk, as defined by their answers to ~F864~
6162_2	Types of transport used (excluding work): Walk	355786	1853	175228	180558	Categorical unordered		ACE touchscreen question "In the last 4 weeks, which forms of transport have you used most often to get about? (Not including any journeys to and from work; you can select more than one answer)" The following checks were performed: If code -7 was selected, then no additional choices were allowed. If code -3 was selected, then no additional choices were allowed. If the participant activated the Help button they were shown the message: Remember not to include journeys to and from work. ~F6162~ was collected from all participants except those who indicated they were unable to walk, as defined by their answers to ~F864~
6162_3	Types of transport used (excluding work): Public transport	355786	1853	106677	249109	Categorical unordered		ACE touchscreen question "In the last 4 weeks, which forms of transport have you used most often to get about? (Not including any journeys to and from work; you can select more than one answer)" The following checks were performed: If code -7 was selected, then no additional choices were allowed. If code -3 was selected, then no additional choices were allowed. If the participant activated the Help button they were shown the message: Remember not to include journeys to and from work. ~F6162~ was collected from all participants except those who indicated they were unable to walk, as defined by their answers to ~F864~
6162_4	Types of transport used (excluding work): Cycle	355786	1853	25810	329976	Categorical unordered		ACE touchscreen question "In the last 4 weeks, which forms of transport have you used most often to get about? (Not including any journeys to and from work; you can select more than one answer)" The following checks were performed: If code -7 was selected, then no additional choices were allowed. If code -3 was selected, then no additional choices were allowed. If the participant activated the Help button they were shown the message: Remember not to include journeys to and from work. ~F6162~ was collected from all participants except those who indicated they were unable to walk, as defined by their answers to ~F864~
6162_100	Types of transport used (excluding work): None of the above	355786	1853	782	355004	Categorical unordered		ACE touchscreen question "In the last 4 weeks, which forms of transport have you used most often to get about? (Not including any journeys to and from work; you can select more than one answer)" The following checks were performed: If code -7 was selected, then no additional choices were allowed. If code -3 was selected, then no additional choices were allowed. If the participant activated the Help button they were shown the message: Remember not to include journeys to and from work. ~F6162~ was collected from all participants except those who indicated they were unable to walk, as defined by their answers to ~F864~
6164_5	Types of physical activity in last 4 weeks: Heavy DIY (eg: weeding, lawn mowing, carpentry, digging)	355724	1915	155062	200662	Categorical unordered		ACE touchscreen question "In the last 4 weeks did you spend any time doing the following? (You can select more than one answer)" The following checks were performed: If code -7 was selected, then no additional choices were allowed. If code -3 was selected, then no additional choices were allowed. If the participant activated the Help button they were shown the message: Strenuous sports include sports that make you sweat or breathe hard. Heavy DIY includes chopping wood, home or car maintenance, lifting heavy objects or using heavy tools.
6164_1	Types of physical activity in last 4 weeks: Walking for pleasure (not as a means of transport)	355724	1915	256122	99602	Categorical unordered		ACE touchscreen question "In the last 4 weeks did you spend any time doing the following? (You can select more than one answer)" The following checks were performed: If code -7 was selected, then no additional choices were allowed. If code -3 was selected, then no additional choices were allowed. If the participant activated the Help button they were shown the message: Strenuous sports include sports that make you sweat or breathe hard. Heavy DIY includes chopping wood, home or car maintenance, lifting heavy objects or using heavy tools.
6164_2	Types of physical activity in last 4 weeks: Other exercises (eg: swimming, cycling, keep fit, bowling)	355724	1915	172658	183066	Categorical unordered		ACE touchscreen question "In the last 4 weeks did you spend any time doing the following? (You can select more than one answer)" The following checks were performed: If code -7 was selected, then no additional choices were allowed. If code -3 was selected, then no additional choices were allowed. If the participant activated the Help button they were shown the message: Strenuous sports include sports that make you sweat or breathe hard. Heavy DIY includes chopping wood, home or car maintenance, lifting heavy objects or using heavy tools.
6164_100	Types of physical activity in last 4 weeks: None of the above	355724	1915	20990	334734	Categorical unordered		ACE touchscreen question "In the last 4 weeks did you spend any time doing the following? (You can select more than one answer)" The following checks were performed: If code -7 was selected, then no additional choices were allowed. If code -3 was selected, then no additional choices were allowed. If the participant activated the Help button they were shown the message: Strenuous sports include sports that make you sweat or breathe hard. Heavy DIY includes chopping wood, home or car maintenance, lifting heavy objects or using heavy tools.
6164_4	Types of physical activity in last 4 weeks: Light DIY (eg: pruning, watering the lawn)	355724	1915	184898	170826	Categorical unordered		ACE touchscreen question "In the last 4 weeks did you spend any time doing the following? (You can select more than one answer)" The following checks were performed: If code -7 was selected, then no additional choices were allowed. If code -3 was selected, then no additional choices were allowed. If the participant activated the Help button they were shown the message: Strenuous sports include sports that make you sweat or breathe hard. Heavy DIY includes chopping wood, home or car maintenance, lifting heavy objects or using heavy tools.
6164_3	Types of physical activity in last 4 weeks: Strenuous sports	355724	1915	36985	318739	Categorical unordered		ACE touchscreen question "In the last 4 weeks did you spend any time doing the following? (You can select more than one answer)" The following checks were performed: If code -7 was selected, then no additional choices were allowed. If code -3 was selected, then no additional choices were allowed. If the participant activated the Help button they were shown the message: Strenuous sports include sports that make you sweat or breathe hard. Heavy DIY includes chopping wood, home or car maintenance, lifting heavy objects or using heavy tools.
6177_100	Medication for cholesterol, blood pressure or diabetes: None of the above	163604	194035	109249	54355	Categorical unordered	No females	ACE touchscreen question "Do you regularly take any of the following medications? (you can select more than one answer)" The following checks were performed: If code -7 was selected, then no additional choices were allowed. If code -1 was selected, then no additional choices were allowed. If code -3 was selected, then no additional choices were allowed. If the participant activated the Help button they were shown the message: If you are not sure if you take any of the types of medications, enter Do not know. You will be asked to provide all of the medications that you take later in the visit.
6177_2	Medication for cholesterol, blood pressure or diabetes: Blood pressure medication	163604	194035	40529	123075	Categorical unordered	No females	ACE touchscreen question "Do you regularly take any of the following medications? (you can select more than one answer)" The following checks were performed: If code -7 was selected, then no additional choices were allowed. If code -1 was selected, then no additional choices were allowed. If code -3 was selected, then no additional choices were allowed. If the participant activated the Help button they were shown the message: If you are not sure if you take any of the types of medications, enter Do not know. You will be asked to provide all of the medications that you take later in the visit.
6177_1	Medication for cholesterol, blood pressure or diabetes: Cholesterol lowering medication	163604	194035	37619	125985	Categorical unordered	No females	ACE touchscreen question "Do you regularly take any of the following medications? (you can select more than one answer)" The following checks were performed: If code -7 was selected, then no additional choices were allowed. If code -1 was selected, then no additional choices were allowed. If code -3 was selected, then no additional choices were allowed. If the participant activated the Help button they were shown the message: If you are not sure if you take any of the types of medications, enter Do not know. You will be asked to provide all of the medications that you take later in the visit.
6177_3	Medication for cholesterol, blood pressure or diabetes: Insulin	163604	194035	2218	161386	Categorical unordered	No females	ACE touchscreen question "Do you regularly take any of the following medications? (you can select more than one answer)" The following checks were performed: If code -7 was selected, then no additional choices were allowed. If code -1 was selected, then no additional choices were allowed. If code -3 was selected, then no additional choices were allowed. If the participant activated the Help button they were shown the message: If you are not sure if you take any of the types of medications, enter Do not know. You will be asked to provide all of the medications that you take later in the visit.
6179_100	Mineral and other dietary supplements: None of the above	356464	1175	202750	153714	Categorical unordered		ACE touchscreen question "Do you regularly take any of the following? (You can select more than one answer)" The following checks were performed: If code -7 was selected, then no additional choices were allowed. If code -3 was selected, then no additional choices were allowed.
6179_2	Mineral and other dietary supplements: Glucosamine	356464	1175	69570	286894	Categorical unordered		ACE touchscreen question "Do you regularly take any of the following? (You can select more than one answer)" The following checks were performed: If code -7 was selected, then no additional choices were allowed. If code -3 was selected, then no additional choices were allowed.
6179_3	Mineral and other dietary supplements: Calcium	356464	1175	23806	332658	Categorical unordered		ACE touchscreen question "Do you regularly take any of the following? (You can select more than one answer)" The following checks were performed: If code -7 was selected, then no additional choices were allowed. If code -3 was selected, then no additional choices were allowed.
6179_1	Mineral and other dietary supplements: Fish oil (including cod liver oil)	356464	1175	113018	243446	Categorical unordered		ACE touchscreen question "Do you regularly take any of the following? (You can select more than one answer)" The following checks were performed: If code -7 was selected, then no additional choices were allowed. If code -3 was selected, then no additional choices were allowed.
6179_5	Mineral and other dietary supplements: Iron	356464	1175	10591	345873	Categorical unordered		ACE touchscreen question "Do you regularly take any of the following? (You can select more than one answer)" The following checks were performed: If code -7 was selected, then no additional choices were allowed. If code -3 was selected, then no additional choices were allowed.
6179_4	Mineral and other dietary supplements: Zinc	356464	1175	14274	342190	Categorical unordered		ACE touchscreen question "Do you regularly take any of the following? (You can select more than one answer)" The following checks were performed: If code -7 was selected, then no additional choices were allowed. If code -3 was selected, then no additional choices were allowed.
6179_6	Mineral and other dietary supplements: Selenium	356464	1175	8442	348022	Categorical unordered		ACE touchscreen question "Do you regularly take any of the following? (You can select more than one answer)" The following checks were performed: If code -7 was selected, then no additional choices were allowed. If code -3 was selected, then no additional choices were allowed.
20001_1020	Cancer code, self-reported: large bowel cancer/colorectal cancer	357586	53	497	357089	Categorical unordered		Code for cancer. If the participant was uncertain of the type of cancer they had had, then they described it to the interviewer (a trained nurse) who attempted to place it within the coding tree. If the cancer could not be located in the coding tree then the interviewer entered a free-text description of it. These free-text descriptions were subsequently examined by a doctor and, where possible, matched to entries in the coding tree. Free-text descriptions which could not be matched with very high probability have been marked as "unclassifiable".
20001_1061	Cancer code, self-reported: basal cell carcinoma	357586	53	3409	354177	Categorical unordered		Code for cancer. If the participant was uncertain of the type of cancer they had had, then they described it to the interviewer (a trained nurse) who attempted to place it within the coding tree. If the cancer could not be located in the coding tree then the interviewer entered a free-text description of it. These free-text descriptions were subsequently examined by a doctor and, where possible, matched to entries in the coding tree. Free-text descriptions which could not be matched with very high probability have been marked as "unclassifiable".
20001_1001	Cancer code, self-reported: lung cancer	357586	53	197	357389	Categorical unordered		Code for cancer. If the participant was uncertain of the type of cancer they had had, then they described it to the interviewer (a trained nurse) who attempted to place it within the coding tree. If the cancer could not be located in the coding tree then the interviewer entered a free-text description of it. These free-text descriptions were subsequently examined by a doctor and, where possible, matched to entries in the coding tree. Free-text descriptions which could not be matched with very high probability have been marked as "unclassifiable".
20001_1059	Cancer code, self-reported: malignant melanoma	357586	53	2861	354725	Categorical unordered		Code for cancer. If the participant was uncertain of the type of cancer they had had, then they described it to the interviewer (a trained nurse) who attempted to place it within the coding tree. If the cancer could not be located in the coding tree then the interviewer entered a free-text description of it. These free-text descriptions were subsequently examined by a doctor and, where possible, matched to entries in the coding tree. Free-text descriptions which could not be matched with very high probability have been marked as "unclassifiable".
20001_1065	Cancer code, self-reported: thyroid cancer	357586	53	334	357252	Categorical unordered		Code for cancer. If the participant was uncertain of the type of cancer they had had, then they described it to the interviewer (a trained nurse) who attempted to place it within the coding tree. If the cancer could not be located in the coding tree then the interviewer entered a free-text description of it. These free-text descriptions were subsequently examined by a doctor and, where possible, matched to entries in the coding tree. Free-text descriptions which could not be matched with very high probability have been marked as "unclassifiable".
20001_1073	Cancer code, self-reported: rodent ulcer	357586	53	514	357072	Categorical unordered		Code for cancer. If the participant was uncertain of the type of cancer they had had, then they described it to the interviewer (a trained nurse) who attempted to place it within the coding tree. If the cancer could not be located in the coding tree then the interviewer entered a free-text description of it. These free-text descriptions were subsequently examined by a doctor and, where possible, matched to entries in the coding tree. Free-text descriptions which could not be matched with very high probability have been marked as "unclassifiable".
20001_1035	Cancer code, self-reported: bladder cancer	357586	53	834	356752	Categorical unordered		Code for cancer. If the participant was uncertain of the type of cancer they had had, then they described it to the interviewer (a trained nurse) who attempted to place it within the coding tree. If the cancer could not be located in the coding tree then the interviewer entered a free-text description of it. These free-text descriptions were subsequently examined by a doctor and, where possible, matched to entries in the coding tree. Free-text descriptions which could not be matched with very high probability have been marked as "unclassifiable".
20001_1068	Cancer code, self-reported: sarcoma/fibrosarcoma	357586	53	192	357394	Categorical unordered		Code for cancer. If the participant was uncertain of the type of cancer they had had, then they described it to the interviewer (a trained nurse) who attempted to place it within the coding tree. If the cancer could not be located in the coding tree then the interviewer entered a free-text description of it. These free-text descriptions were subsequently examined by a doctor and, where possible, matched to entries in the coding tree. Free-text descriptions which could not be matched with very high probability have been marked as "unclassifiable".
20001_1006	Cancer code, self-reported: larynx/throat cancer	357586	53	276	357310	Categorical unordered		Code for cancer. If the participant was uncertain of the type of cancer they had had, then they described it to the interviewer (a trained nurse) who attempted to place it within the coding tree. If the cancer could not be located in the coding tree then the interviewer entered a free-text description of it. These free-text descriptions were subsequently examined by a doctor and, where possible, matched to entries in the coding tree. Free-text descriptions which could not be matched with very high probability have been marked as "unclassifiable".
20001_1023	Cancer code, self-reported: rectal cancer	357586	53	266	357320	Categorical unordered		Code for cancer. If the participant was uncertain of the type of cancer they had had, then they described it to the interviewer (a trained nurse) who attempted to place it within the coding tree. If the cancer could not be located in the coding tree then the interviewer entered a free-text description of it. These free-text descriptions were subsequently examined by a doctor and, where possible, matched to entries in the coding tree. Free-text descriptions which could not be matched with very high probability have been marked as "unclassifiable".
20001_1003	Cancer code, self-reported: skin cancer	357586	53	1105	356481	Categorical unordered		Code for cancer. If the participant was uncertain of the type of cancer they had had, then they described it to the interviewer (a trained nurse) who attempted to place it within the coding tree. If the cancer could not be located in the coding tree then the interviewer entered a free-text description of it. These free-text descriptions were subsequently examined by a doctor and, where possible, matched to entries in the coding tree. Free-text descriptions which could not be matched with very high probability have been marked as "unclassifiable".
20001_1034	Cancer code, self-reported: kidney/renal cell cancer	357586	53	463	357123	Categorical unordered		Code for cancer. If the participant was uncertain of the type of cancer they had had, then they described it to the interviewer (a trained nurse) who attempted to place it within the coding tree. If the cancer could not be located in the coding tree then the interviewer entered a free-text description of it. These free-text descriptions were subsequently examined by a doctor and, where possible, matched to entries in the coding tree. Free-text descriptions which could not be matched with very high probability have been marked as "unclassifiable".
20001_1052	Cancer code, self-reported: hodgkins lymphoma / hodgkins disease	357586	53	350	357236	Categorical unordered		Code for cancer. If the participant was uncertain of the type of cancer they had had, then they described it to the interviewer (a trained nurse) who attempted to place it within the coding tree. If the cancer could not be located in the coding tree then the interviewer entered a free-text description of it. These free-text descriptions were subsequently examined by a doctor and, where possible, matched to entries in the coding tree. Free-text descriptions which could not be matched with very high probability have been marked as "unclassifiable".
20001_1030	Cancer code, self-reported: eye and/or adnexal cancer	357586	53	106	357480	Categorical unordered		Code for cancer. If the participant was uncertain of the type of cancer they had had, then they described it to the interviewer (a trained nurse) who attempted to place it within the coding tree. If the cancer could not be located in the coding tree then the interviewer entered a free-text description of it. These free-text descriptions were subsequently examined by a doctor and, where possible, matched to entries in the coding tree. Free-text descriptions which could not be matched with very high probability have been marked as "unclassifiable".
20001_99999	Cancer code, self-reported: unclassifiable	357586	53	392	357194	Categorical unordered		Code for cancer. If the participant was uncertain of the type of cancer they had had, then they described it to the interviewer (a trained nurse) who attempted to place it within the coding tree. If the cancer could not be located in the coding tree then the interviewer entered a free-text description of it. These free-text descriptions were subsequently examined by a doctor and, where possible, matched to entries in the coding tree. Free-text descriptions which could not be matched with very high probability have been marked as "unclassifiable".
20001_1060	Cancer code, self-reported: non-melanoma skin cancer	357586	53	537	357049	Categorical unordered		Code for cancer. If the participant was uncertain of the type of cancer they had had, then they described it to the interviewer (a trained nurse) who attempted to place it within the coding tree. If the cancer could not be located in the coding tree then the interviewer entered a free-text description of it. These free-text descriptions were subsequently examined by a doctor and, where possible, matched to entries in the coding tree. Free-text descriptions which could not be matched with very high probability have been marked as "unclassifiable".
20001_1055	Cancer code, self-reported: chronic lymphocytic	357586	53	234	357352	Categorical unordered	Model could not be fit	Code for cancer. If the participant was uncertain of the type of cancer they had had, then they described it to the interviewer (a trained nurse) who attempted to place it within the coding tree. If the cancer could not be located in the coding tree then the interviewer entered a free-text description of it. These free-text descriptions were subsequently examined by a doctor and, where possible, matched to entries in the coding tree. Free-text descriptions which could not be matched with very high probability have been marked as "unclassifiable".
20001_1022	Cancer code, self-reported: colon cancer/sigmoid cancer	357586	53	1200	356386	Categorical unordered		Code for cancer. If the participant was uncertain of the type of cancer they had had, then they described it to the interviewer (a trained nurse) who attempted to place it within the coding tree. If the cancer could not be located in the coding tree then the interviewer entered a free-text description of it. These free-text descriptions were subsequently examined by a doctor and, where possible, matched to entries in the coding tree. Free-text descriptions which could not be matched with very high probability have been marked as "unclassifiable".
20001_1053	Cancer code, self-reported: non-hodgkins lymphoma	357586	53	679	356907	Categorical unordered		Code for cancer. If the participant was uncertain of the type of cancer they had had, then they described it to the interviewer (a trained nurse) who attempted to place it within the coding tree. If the cancer could not be located in the coding tree then the interviewer entered a free-text description of it. These free-text descriptions were subsequently examined by a doctor and, where possible, matched to entries in the coding tree. Free-text descriptions which could not be matched with very high probability have been marked as "unclassifiable".
20001_1048	Cancer code, self-reported: leukaemia	357586	53	166	357420	Categorical unordered		Code for cancer. If the participant was uncertain of the type of cancer they had had, then they described it to the interviewer (a trained nurse) who attempted to place it within the coding tree. If the cancer could not be located in the coding tree then the interviewer entered a free-text description of it. These free-text descriptions were subsequently examined by a doctor and, where possible, matched to entries in the coding tree. Free-text descriptions which could not be matched with very high probability have been marked as "unclassifiable".
20001_1062	Cancer code, self-reported: squamous cell carcinoma	357586	53	439	357147	Categorical unordered		Code for cancer. If the participant was uncertain of the type of cancer they had had, then they described it to the interviewer (a trained nurse) who attempted to place it within the coding tree. If the cancer could not be located in the coding tree then the interviewer entered a free-text description of it. These free-text descriptions were subsequently examined by a doctor and, where possible, matched to entries in the coding tree. Free-text descriptions which could not be matched with very high probability have been marked as "unclassifiable".
20001_1032	Cancer code, self-reported: brain cancer / primary malignant brain tumour	357586	53	167	357419	Categorical unordered		Code for cancer. If the participant was uncertain of the type of cancer they had had, then they described it to the interviewer (a trained nurse) who attempted to place it within the coding tree. If the cancer could not be located in the coding tree then the interviewer entered a free-text description of it. These free-text descriptions were subsequently examined by a doctor and, where possible, matched to entries in the coding tree. Free-text descriptions which could not be matched with very high probability have been marked as "unclassifiable".
20001_1018	Cancer code, self-reported: stomach cancer	357586	53	127	357459	Categorical unordered		Code for cancer. If the participant was uncertain of the type of cancer they had had, then they described it to the interviewer (a trained nurse) who attempted to place it within the coding tree. If the cancer could not be located in the coding tree then the interviewer entered a free-text description of it. These free-text descriptions were subsequently examined by a doctor and, where possible, matched to entries in the coding tree. Free-text descriptions which could not be matched with very high probability have been marked as "unclassifiable".
20001_1011	Cancer code, self-reported: tongue cancer	357586	53	120	357466	Categorical unordered		Code for cancer. If the participant was uncertain of the type of cancer they had had, then they described it to the interviewer (a trained nurse) who attempted to place it within the coding tree. If the cancer could not be located in the coding tree then the interviewer entered a free-text description of it. These free-text descriptions were subsequently examined by a doctor and, where possible, matched to entries in the coding tree. Free-text descriptions which could not be matched with very high probability have been marked as "unclassifiable".
20001_1019	Cancer code, self-reported: small intestine/small bowel cancer	357586	53	159	357427	Categorical unordered		Code for cancer. If the participant was uncertain of the type of cancer they had had, then they described it to the interviewer (a trained nurse) who attempted to place it within the coding tree. If the cancer could not be located in the coding tree then the interviewer entered a free-text description of it. These free-text descriptions were subsequently examined by a doctor and, where possible, matched to entries in the coding tree. Free-text descriptions which could not be matched with very high probability have been marked as "unclassifiable".
20001_1050	Cancer code, self-reported: multiple myeloma	357586	53	122	357464	Categorical unordered	Model could not be fit	Code for cancer. If the participant was uncertain of the type of cancer they had had, then they described it to the interviewer (a trained nurse) who attempted to place it within the coding tree. If the cancer could not be located in the coding tree then the interviewer entered a free-text description of it. These free-text descriptions were subsequently examined by a doctor and, where possible, matched to entries in the coding tree. Free-text descriptions which could not be matched with very high probability have been marked as "unclassifiable".
20001_1024	Cancer code, self-reported: liver/hepatocellular cancer	357586	53	133	357453	Categorical unordered		Code for cancer. If the participant was uncertain of the type of cancer they had had, then they described it to the interviewer (a trained nurse) who attempted to place it within the coding tree. If the cancer could not be located in the coding tree then the interviewer entered a free-text description of it. These free-text descriptions were subsequently examined by a doctor and, where possible, matched to entries in the coding tree. Free-text descriptions which could not be matched with very high probability have been marked as "unclassifiable".
20001_1017	Cancer code, self-reported: oesophageal cancer	357586	53	159	357427	Categorical unordered		Code for cancer. If the participant was uncertain of the type of cancer they had had, then they described it to the interviewer (a trained nurse) who attempted to place it within the coding tree. If the cancer could not be located in the coding tree then the interviewer entered a free-text description of it. These free-text descriptions were subsequently examined by a doctor and, where possible, matched to entries in the coding tree. Free-text descriptions which could not be matched with very high probability have been marked as "unclassifiable".
20001_1063	Cancer code, self-reported: primary bone cancer	357586	53	108	357478	Categorical unordered		Code for cancer. If the participant was uncertain of the type of cancer they had had, then they described it to the interviewer (a trained nurse) who attempted to place it within the coding tree. If the cancer could not be located in the coding tree then the interviewer entered a free-text description of it. These free-text descriptions were subsequently examined by a doctor and, where possible, matched to entries in the coding tree. Free-text descriptions which could not be matched with very high probability have been marked as "unclassifiable".
20002_1138	Non-cancer illness code, self-reported: gastro-oesophageal reflux (gord) / gastric reflux	357586	53	15034	342552	Categorical unordered		Code for non-cancer illness. If the participant was uncertain of the type of illness they had had, then they described it to the interviewer (a trained nurse) who attempted to place it within the coding tree. If the illness could not be located in the coding tree then the interviewer entered a free-text description of it. These free-text descriptions were subsequently examined by a doctor and, where possible, matched to entries in the coding tree. Free-text descriptions which could not be matched with very high probability have been marked as "unclassifiable". Note that myasthenia gravis appears twice (under codes 1260 and 1437) and both these should be treated identically.
20002_1111	Non-cancer illness code, self-reported: asthma	357586	53	41418	316168	Categorical unordered		Code for non-cancer illness. If the participant was uncertain of the type of illness they had had, then they described it to the interviewer (a trained nurse) who attempted to place it within the coding tree. If the illness could not be located in the coding tree then the interviewer entered a free-text description of it. These free-text descriptions were subsequently examined by a doctor and, where possible, matched to entries in the coding tree. Free-text descriptions which could not be matched with very high probability have been marked as "unclassifiable". Note that myasthenia gravis appears twice (under codes 1260 and 1437) and both these should be treated identically.
20002_1065	Non-cancer illness code, self-reported: hypertension	357586	53	92586	265000	Categorical unordered		Code for non-cancer illness. If the participant was uncertain of the type of illness they had had, then they described it to the interviewer (a trained nurse) who attempted to place it within the coding tree. If the illness could not be located in the coding tree then the interviewer entered a free-text description of it. These free-text descriptions were subsequently examined by a doctor and, where possible, matched to entries in the coding tree. Free-text descriptions which could not be matched with very high probability have been marked as "unclassifiable". Note that myasthenia gravis appears twice (under codes 1260 and 1437) and both these should be treated identically.
20002_99999	Non-cancer illness code, self-reported: unclassifiable	357586	53	14414	343172	Categorical unordered		Code for non-cancer illness. If the participant was uncertain of the type of illness they had had, then they described it to the interviewer (a trained nurse) who attempted to place it within the coding tree. If the illness could not be located in the coding tree then the interviewer entered a free-text description of it. These free-text descriptions were subsequently examined by a doctor and, where possible, matched to entries in the coding tree. Free-text descriptions which could not be matched with very high probability have been marked as "unclassifiable". Note that myasthenia gravis appears twice (under codes 1260 and 1437) and both these should be treated identically.
20002_1387	Non-cancer illness code, self-reported: hayfever/allergic rhinitis	357586	53	20466	337120	Categorical unordered		Code for non-cancer illness. If the participant was uncertain of the type of illness they had had, then they described it to the interviewer (a trained nurse) who attempted to place it within the coding tree. If the illness could not be located in the coding tree then the interviewer entered a free-text description of it. These free-text descriptions were subsequently examined by a doctor and, where possible, matched to entries in the coding tree. Free-text descriptions which could not be matched with very high probability have been marked as "unclassifiable". Note that myasthenia gravis appears twice (under codes 1260 and 1437) and both these should be treated identically.
20002_1456	Non-cancer illness code, self-reported: malabsorption/coeliac disease	357586	53	1562	356024	Categorical unordered		Code for non-cancer illness. If the participant was uncertain of the type of illness they had had, then they described it to the interviewer (a trained nurse) who attempted to place it within the coding tree. If the illness could not be located in the coding tree then the interviewer entered a free-text description of it. These free-text descriptions were subsequently examined by a doctor and, where possible, matched to entries in the coding tree. Free-text descriptions which could not be matched with very high probability have been marked as "unclassifiable". Note that myasthenia gravis appears twice (under codes 1260 and 1437) and both these should be treated identically.
20002_1074	Non-cancer illness code, self-reported: angina	357586	53	11233	346353	Categorical unordered		Code for non-cancer illness. If the participant was uncertain of the type of illness they had had, then they described it to the interviewer (a trained nurse) who attempted to place it within the coding tree. If the illness could not be located in the coding tree then the interviewer entered a free-text description of it. These free-text descriptions were subsequently examined by a doctor and, where possible, matched to entries in the coding tree. Free-text descriptions which could not be matched with very high probability have been marked as "unclassifiable". Note that myasthenia gravis appears twice (under codes 1260 and 1437) and both these should be treated identically.
20002_1202	Non-cancer illness code, self-reported: urinary frequency / incontinence	357586	53	1227	356359	Categorical unordered		Code for non-cancer illness. If the participant was uncertain of the type of illness they had had, then they described it to the interviewer (a trained nurse) who attempted to place it within the coding tree. If the illness could not be located in the coding tree then the interviewer entered a free-text description of it. These free-text descriptions were subsequently examined by a doctor and, where possible, matched to entries in the coding tree. Free-text descriptions which could not be matched with very high probability have been marked as "unclassifiable". Note that myasthenia gravis appears twice (under codes 1260 and 1437) and both these should be treated identically.
20002_1220	Non-cancer illness code, self-reported: diabetes	357586	53	13928	343658	Categorical unordered		Code for non-cancer illness. If the participant was uncertain of the type of illness they had had, then they described it to the interviewer (a trained nurse) who attempted to place it within the coding tree. If the illness could not be located in the coding tree then the interviewer entered a free-text description of it. These free-text descriptions were subsequently examined by a doctor and, where possible, matched to entries in the coding tree. Free-text descriptions which could not be matched with very high probability have been marked as "unclassifiable". Note that myasthenia gravis appears twice (under codes 1260 and 1437) and both these should be treated identically.
20002_1286	Non-cancer illness code, self-reported: depression	357586	53	20421	337165	Categorical unordered		Code for non-cancer illness. If the participant was uncertain of the type of illness they had had, then they described it to the interviewer (a trained nurse) who attempted to place it within the coding tree. If the illness could not be located in the coding tree then the interviewer entered a free-text description of it. These free-text descriptions were subsequently examined by a doctor and, where possible, matched to entries in the coding tree. Free-text descriptions which could not be matched with very high probability have been marked as "unclassifiable". Note that myasthenia gravis appears twice (under codes 1260 and 1437) and both these should be treated identically.
20002_1478	Non-cancer illness code, self-reported: cervical spondylosis	357586	53	2471	355115	Categorical unordered		Code for non-cancer illness. If the participant was uncertain of the type of illness they had had, then they described it to the interviewer (a trained nurse) who attempted to place it within the coding tree. If the illness could not be located in the coding tree then the interviewer entered a free-text description of it. These free-text descriptions were subsequently examined by a doctor and, where possible, matched to entries in the coding tree. Free-text descriptions which could not be matched with very high probability have been marked as "unclassifiable". Note that myasthenia gravis appears twice (under codes 1260 and 1437) and both these should be treated identically.
20002_1474	Non-cancer illness code, self-reported: hiatus hernia	357586	53	8243	349343	Categorical unordered		Code for non-cancer illness. If the participant was uncertain of the type of illness they had had, then they described it to the interviewer (a trained nurse) who attempted to place it within the coding tree. If the illness could not be located in the coding tree then the interviewer entered a free-text description of it. These free-text descriptions were subsequently examined by a doctor and, where possible, matched to entries in the coding tree. Free-text descriptions which could not be matched with very high probability have been marked as "unclassifiable". Note that myasthenia gravis appears twice (under codes 1260 and 1437) and both these should be treated identically.
20002_1226	Non-cancer illness code, self-reported: hypothyroidism/myxoedema	357586	53	17394	340192	Categorical unordered		Code for non-cancer illness. If the participant was uncertain of the type of illness they had had, then they described it to the interviewer (a trained nurse) who attempted to place it within the coding tree. If the illness could not be located in the coding tree then the interviewer entered a free-text description of it. These free-text descriptions were subsequently examined by a doctor and, where possible, matched to entries in the coding tree. Free-text descriptions which could not be matched with very high probability have been marked as "unclassifiable". Note that myasthenia gravis appears twice (under codes 1260 and 1437) and both these should be treated identically.
20002_1462	Non-cancer illness code, self-reported: crohns disease	357586	53	1078	356508	Categorical unordered		Code for non-cancer illness. If the participant was uncertain of the type of illness they had had, then they described it to the interviewer (a trained nurse) who attempted to place it within the coding tree. If the illness could not be located in the coding tree then the interviewer entered a free-text description of it. These free-text descriptions were subsequently examined by a doctor and, where possible, matched to entries in the coding tree. Free-text descriptions which could not be matched with very high probability have been marked as "unclassifiable". Note that myasthenia gravis appears twice (under codes 1260 and 1437) and both these should be treated identically.
20002_1463	Non-cancer illness code, self-reported: ulcerative colitis	357586	53	1888	355698	Categorical unordered		Code for non-cancer illness. If the participant was uncertain of the type of illness they had had, then they described it to the interviewer (a trained nurse) who attempted to place it within the coding tree. If the illness could not be located in the coding tree then the interviewer entered a free-text description of it. These free-text descriptions were subsequently examined by a doctor and, where possible, matched to entries in the coding tree. Free-text descriptions which could not be matched with very high probability have been marked as "unclassifiable". Note that myasthenia gravis appears twice (under codes 1260 and 1437) and both these should be treated identically.
20002_1485	Non-cancer illness code, self-reported: irregular heart beat	357586	53	549	357037	Categorical unordered		Code for non-cancer illness. If the participant was uncertain of the type of illness they had had, then they described it to the interviewer (a trained nurse) who attempted to place it within the coding tree. If the illness could not be located in the coding tree then the interviewer entered a free-text description of it. These free-text descriptions were subsequently examined by a doctor and, where possible, matched to entries in the coding tree. Free-text descriptions which could not be matched with very high probability have been marked as "unclassifiable". Note that myasthenia gravis appears twice (under codes 1260 and 1437) and both these should be treated identically.
20002_1113	Non-cancer illness code, self-reported: emphysema/chronic bronchitis	357586	53	4945	352641	Categorical unordered		Code for non-cancer illness. If the participant was uncertain of the type of illness they had had, then they described it to the interviewer (a trained nurse) who attempted to place it within the coding tree. If the illness could not be located in the coding tree then the interviewer entered a free-text description of it. These free-text descriptions were subsequently examined by a doctor and, where possible, matched to entries in the coding tree. Free-text descriptions which could not be matched with very high probability have been marked as "unclassifiable". Note that myasthenia gravis appears twice (under codes 1260 and 1437) and both these should be treated identically.
20002_1075	Non-cancer illness code, self-reported: heart attack/myocardial infarction	357586	53	8120	349466	Categorical unordered		Code for non-cancer illness. If the participant was uncertain of the type of illness they had had, then they described it to the interviewer (a trained nurse) who attempted to place it within the coding tree. If the illness could not be located in the coding tree then the interviewer entered a free-text description of it. These free-text descriptions were subsequently examined by a doctor and, where possible, matched to entries in the coding tree. Free-text descriptions which could not be matched with very high probability have been marked as "unclassifiable". Note that myasthenia gravis appears twice (under codes 1260 and 1437) and both these should be treated identically.
20002_1225	Non-cancer illness code, self-reported: hyperthyroidism/thyrotoxicosis	357586	53	2689	354897	Categorical unordered		Code for non-cancer illness. If the participant was uncertain of the type of illness they had had, then they described it to the interviewer (a trained nurse) who attempted to place it within the coding tree. If the illness could not be located in the coding tree then the interviewer entered a free-text description of it. These free-text descriptions were subsequently examined by a doctor and, where possible, matched to entries in the coding tree. Free-text descriptions which could not be matched with very high probability have been marked as "unclassifiable". Note that myasthenia gravis appears twice (under codes 1260 and 1437) and both these should be treated identically.
20002_1278	Non-cancer illness code, self-reported: cataract	357586	53	4976	352610	Categorical unordered		Code for non-cancer illness. If the participant was uncertain of the type of illness they had had, then they described it to the interviewer (a trained nurse) who attempted to place it within the coding tree. If the illness could not be located in the coding tree then the interviewer entered a free-text description of it. These free-text descriptions were subsequently examined by a doctor and, where possible, matched to entries in the coding tree. Free-text descriptions which could not be matched with very high probability have been marked as "unclassifiable". Note that myasthenia gravis appears twice (under codes 1260 and 1437) and both these should be treated identically.
20002_1466	Non-cancer illness code, self-reported: gout	357586	53	5108	352478	Categorical unordered		Code for non-cancer illness. If the participant was uncertain of the type of illness they had had, then they described it to the interviewer (a trained nurse) who attempted to place it within the coding tree. If the illness could not be located in the coding tree then the interviewer entered a free-text description of it. These free-text descriptions were subsequently examined by a doctor and, where possible, matched to entries in the coding tree. Free-text descriptions which could not be matched with very high probability have been marked as "unclassifiable". Note that myasthenia gravis appears twice (under codes 1260 and 1437) and both these should be treated identically.
20002_1309	Non-cancer illness code, self-reported: osteoporosis	357586	53	5678	351908	Categorical unordered		Code for non-cancer illness. If the participant was uncertain of the type of illness they had had, then they described it to the interviewer (a trained nurse) who attempted to place it within the coding tree. If the illness could not be located in the coding tree then the interviewer entered a free-text description of it. These free-text descriptions were subsequently examined by a doctor and, where possible, matched to entries in the coding tree. Free-text descriptions which could not be matched with very high probability have been marked as "unclassifiable". Note that myasthenia gravis appears twice (under codes 1260 and 1437) and both these should be treated identically.
20002_1473	Non-cancer illness code, self-reported: high cholesterol	357586	53	43455	314131	Categorical unordered		Code for non-cancer illness. If the participant was uncertain of the type of illness they had had, then they described it to the interviewer (a trained nurse) who attempted to place it within the coding tree. If the illness could not be located in the coding tree then the interviewer entered a free-text description of it. These free-text descriptions were subsequently examined by a doctor and, where possible, matched to entries in the coding tree. Free-text descriptions which could not be matched with very high probability have been marked as "unclassifiable". Note that myasthenia gravis appears twice (under codes 1260 and 1437) and both these should be treated identically.
20002_1398	Non-cancer illness code, self-reported: pneumonia	357586	53	5107	352479	Categorical unordered		Code for non-cancer illness. If the participant was uncertain of the type of illness they had had, then they described it to the interviewer (a trained nurse) who attempted to place it within the coding tree. If the illness could not be located in the coding tree then the interviewer entered a free-text description of it. These free-text descriptions were subsequently examined by a doctor and, where possible, matched to entries in the coding tree. Free-text descriptions which could not be matched with very high probability have been marked as "unclassifiable". Note that myasthenia gravis appears twice (under codes 1260 and 1437) and both these should be treated identically.
20002_1277	Non-cancer illness code, self-reported: glaucoma	357586	53	3743	353843	Categorical unordered		Code for non-cancer illness. If the participant was uncertain of the type of illness they had had, then they described it to the interviewer (a trained nurse) who attempted to place it within the coding tree. If the illness could not be located in the coding tree then the interviewer entered a free-text description of it. These free-text descriptions were subsequently examined by a doctor and, where possible, matched to entries in the coding tree. Free-text descriptions which could not be matched with very high probability have been marked as "unclassifiable". Note that myasthenia gravis appears twice (under codes 1260 and 1437) and both these should be treated identically.
20002_1265	Non-cancer illness code, self-reported: migraine	357586	53	10522	347064	Categorical unordered		Code for non-cancer illness. If the participant was uncertain of the type of illness they had had, then they described it to the interviewer (a trained nurse) who attempted to place it within the coding tree. If the illness could not be located in the coding tree then the interviewer entered a free-text description of it. These free-text descriptions were subsequently examined by a doctor and, where possible, matched to entries in the coding tree. Free-text descriptions which could not be matched with very high probability have been marked as "unclassifiable". Note that myasthenia gravis appears twice (under codes 1260 and 1437) and both these should be treated identically.
20002_1617	Non-cancer illness code, self-reported: osteopenia	357586	53	881	356705	Categorical unordered		Code for non-cancer illness. If the participant was uncertain of the type of illness they had had, then they described it to the interviewer (a trained nurse) who attempted to place it within the coding tree. If the illness could not be located in the coding tree then the interviewer entered a free-text description of it. These free-text descriptions were subsequently examined by a doctor and, where possible, matched to entries in the coding tree. Free-text descriptions which could not be matched with very high probability have been marked as "unclassifiable". Note that myasthenia gravis appears twice (under codes 1260 and 1437) and both these should be treated identically.
20002_1312	Non-cancer illness code, self-reported: prolapsed disc/slipped disc	357586	53	5925	351661	Categorical unordered		Code for non-cancer illness. If the participant was uncertain of the type of illness they had had, then they described it to the interviewer (a trained nurse) who attempted to place it within the coding tree. If the illness could not be located in the coding tree then the interviewer entered a free-text description of it. These free-text descriptions were subsequently examined by a doctor and, where possible, matched to entries in the coding tree. Free-text descriptions which could not be matched with very high probability have been marked as "unclassifiable". Note that myasthenia gravis appears twice (under codes 1260 and 1437) and both these should be treated identically.
20002_1294	Non-cancer illness code, self-reported: back problem	357586	53	6256	351330	Categorical unordered		Code for non-cancer illness. If the participant was uncertain of the type of illness they had had, then they described it to the interviewer (a trained nurse) who attempted to place it within the coding tree. If the illness could not be located in the coding tree then the interviewer entered a free-text description of it. These free-text descriptions were subsequently examined by a doctor and, where possible, matched to entries in the coding tree. Free-text descriptions which could not be matched with very high probability have been marked as "unclassifiable". Note that myasthenia gravis appears twice (under codes 1260 and 1437) and both these should be treated identically.
20002_1537	Non-cancer illness code, self-reported: joint pain	357586	53	1178	356408	Categorical unordered		Code for non-cancer illness. If the participant was uncertain of the type of illness they had had, then they described it to the interviewer (a trained nurse) who attempted to place it within the coding tree. If the illness could not be located in the coding tree then the interviewer entered a free-text description of it. These free-text descriptions were subsequently examined by a doctor and, where possible, matched to entries in the coding tree. Free-text descriptions which could not be matched with very high probability have been marked as "unclassifiable". Note that myasthenia gravis appears twice (under codes 1260 and 1437) and both these should be treated identically.
20002_1465	Non-cancer illness code, self-reported: osteoarthritis	357586	53	29691	327895	Categorical unordered		Code for non-cancer illness. If the participant was uncertain of the type of illness they had had, then they described it to the interviewer (a trained nurse) who attempted to place it within the coding tree. If the illness could not be located in the coding tree then the interviewer entered a free-text description of it. These free-text descriptions were subsequently examined by a doctor and, where possible, matched to entries in the coding tree. Free-text descriptions which could not be matched with very high probability have been marked as "unclassifiable". Note that myasthenia gravis appears twice (under codes 1260 and 1437) and both these should be treated identically.
20002_1081	Non-cancer illness code, self-reported: stroke	357586	53	4766	352820	Categorical unordered		Code for non-cancer illness. If the participant was uncertain of the type of illness they had had, then they described it to the interviewer (a trained nurse) who attempted to place it within the coding tree. If the illness could not be located in the coding tree then the interviewer entered a free-text description of it. These free-text descriptions were subsequently examined by a doctor and, where possible, matched to entries in the coding tree. Free-text descriptions which could not be matched with very high probability have been marked as "unclassifiable". Note that myasthenia gravis appears twice (under codes 1260 and 1437) and both these should be treated identically.
20002_1635	Non-cancer illness code, self-reported: fracture radius	357586	53	154	357432	Categorical unordered		Code for non-cancer illness. If the participant was uncertain of the type of illness they had had, then they described it to the interviewer (a trained nurse) who attempted to place it within the coding tree. If the illness could not be located in the coding tree then the interviewer entered a free-text description of it. These free-text descriptions were subsequently examined by a doctor and, where possible, matched to entries in the coding tree. Free-text descriptions which could not be matched with very high probability have been marked as "unclassifiable". Note that myasthenia gravis appears twice (under codes 1260 and 1437) and both these should be treated identically.
20002_1112	Non-cancer illness code, self-reported: chronic obstructive airways disease/copd	357586	53	1241	356345	Categorical unordered		Code for non-cancer illness. If the participant was uncertain of the type of illness they had had, then they described it to the interviewer (a trained nurse) who attempted to place it within the coding tree. If the illness could not be located in the coding tree then the interviewer entered a free-text description of it. These free-text descriptions were subsequently examined by a doctor and, where possible, matched to entries in the coding tree. Free-text descriptions which could not be matched with very high probability have been marked as "unclassifiable". Note that myasthenia gravis appears twice (under codes 1260 and 1437) and both these should be treated identically.
20002_1548	Non-cancer illness code, self-reported: acne/acne vulgaris	357586	53	199	357387	Categorical unordered		Code for non-cancer illness. If the participant was uncertain of the type of illness they had had, then they described it to the interviewer (a trained nurse) who attempted to place it within the coding tree. If the illness could not be located in the coding tree then the interviewer entered a free-text description of it. These free-text descriptions were subsequently examined by a doctor and, where possible, matched to entries in the coding tree. Free-text descriptions which could not be matched with very high probability have been marked as "unclassifiable". Note that myasthenia gravis appears twice (under codes 1260 and 1437) and both these should be treated identically.
20002_1439	Non-cancer illness code, self-reported: hiv/aids	357586	53	276	357310	Categorical unordered		Code for non-cancer illness. If the participant was uncertain of the type of illness they had had, then they described it to the interviewer (a trained nurse) who attempted to place it within the coding tree. If the illness could not be located in the coding tree then the interviewer entered a free-text description of it. These free-text descriptions were subsequently examined by a doctor and, where possible, matched to entries in the coding tree. Free-text descriptions which could not be matched with very high probability have been marked as "unclassifiable". Note that myasthenia gravis appears twice (under codes 1260 and 1437) and both these should be treated identically.
20002_1077	Non-cancer illness code, self-reported: heart arrhythmia	357586	53	1972	355614	Categorical unordered		Code for non-cancer illness. If the participant was uncertain of the type of illness they had had, then they described it to the interviewer (a trained nurse) who attempted to place it within the coding tree. If the illness could not be located in the coding tree then the interviewer entered a free-text description of it. These free-text descriptions were subsequently examined by a doctor and, where possible, matched to entries in the coding tree. Free-text descriptions which could not be matched with very high probability have been marked as "unclassifiable". Note that myasthenia gravis appears twice (under codes 1260 and 1437) and both these should be treated identically.
20002_1264	Non-cancer illness code, self-reported: epilepsy	357586	53	2981	354605	Categorical unordered		Code for non-cancer illness. If the participant was uncertain of the type of illness they had had, then they described it to the interviewer (a trained nurse) who attempted to place it within the coding tree. If the illness could not be located in the coding tree then the interviewer entered a free-text description of it. These free-text descriptions were subsequently examined by a doctor and, where possible, matched to entries in the coding tree. Free-text descriptions which could not be matched with very high probability have been marked as "unclassifiable". Note that myasthenia gravis appears twice (under codes 1260 and 1437) and both these should be treated identically.
20002_1452	Non-cancer illness code, self-reported: eczema/dermatitis	357586	53	9208	348378	Categorical unordered		Code for non-cancer illness. If the participant was uncertain of the type of illness they had had, then they described it to the interviewer (a trained nurse) who attempted to place it within the coding tree. If the illness could not be located in the coding tree then the interviewer entered a free-text description of it. These free-text descriptions were subsequently examined by a doctor and, where possible, matched to entries in the coding tree. Free-text descriptions which could not be matched with very high probability have been marked as "unclassifiable". Note that myasthenia gravis appears twice (under codes 1260 and 1437) and both these should be treated identically.
20002_1078	Non-cancer illness code, self-reported: heart valve problem/heart murmur	357586	53	2410	355176	Categorical unordered		Code for non-cancer illness. If the participant was uncertain of the type of illness they had had, then they described it to the interviewer (a trained nurse) who attempted to place it within the coding tree. If the illness could not be located in the coding tree then the interviewer entered a free-text description of it. These free-text descriptions were subsequently examined by a doctor and, where possible, matched to entries in the coding tree. Free-text descriptions which could not be matched with very high probability have been marked as "unclassifiable". Note that myasthenia gravis appears twice (under codes 1260 and 1437) and both these should be treated identically.
20002_1513	Non-cancer illness code, self-reported: inguinal hernia	357586	53	1464	356122	Categorical unordered		Code for non-cancer illness. If the participant was uncertain of the type of illness they had had, then they described it to the interviewer (a trained nurse) who attempted to place it within the coding tree. If the illness could not be located in the coding tree then the interviewer entered a free-text description of it. These free-text descriptions were subsequently examined by a doctor and, where possible, matched to entries in the coding tree. Free-text descriptions which could not be matched with very high probability have been marked as "unclassifiable". Note that myasthenia gravis appears twice (under codes 1260 and 1437) and both these should be treated identically.
20002_1467	Non-cancer illness code, self-reported: other joint disorder	357586	53	2240	355346	Categorical unordered		Code for non-cancer illness. If the participant was uncertain of the type of illness they had had, then they described it to the interviewer (a trained nurse) who attempted to place it within the coding tree. If the illness could not be located in the coding tree then the interviewer entered a free-text description of it. These free-text descriptions were subsequently examined by a doctor and, where possible, matched to entries in the coding tree. Free-text descriptions which could not be matched with very high probability have been marked as "unclassifiable". Note that myasthenia gravis appears twice (under codes 1260 and 1437) and both these should be treated identically.
20002_1412	Non-cancer illness code, self-reported: bronchitis	357586	53	2642	354944	Categorical unordered		Code for non-cancer illness. If the participant was uncertain of the type of illness they had had, then they described it to the interviewer (a trained nurse) who attempted to place it within the coding tree. If the illness could not be located in the coding tree then the interviewer entered a free-text description of it. These free-text descriptions were subsequently examined by a doctor and, where possible, matched to entries in the coding tree. Free-text descriptions which could not be matched with very high probability have been marked as "unclassifiable". Note that myasthenia gravis appears twice (under codes 1260 and 1437) and both these should be treated identically.
20002_1464	Non-cancer illness code, self-reported: rheumatoid arthritis	357586	53	3959	353627	Categorical unordered		Code for non-cancer illness. If the participant was uncertain of the type of illness they had had, then they described it to the interviewer (a trained nurse) who attempted to place it within the coding tree. If the illness could not be located in the coding tree then the interviewer entered a free-text description of it. These free-text descriptions were subsequently examined by a doctor and, where possible, matched to entries in the coding tree. Free-text descriptions which could not be matched with very high probability have been marked as "unclassifiable". Note that myasthenia gravis appears twice (under codes 1260 and 1437) and both these should be treated identically.
20002_1287	Non-cancer illness code, self-reported: anxiety/panic attacks	357586	53	4898	352688	Categorical unordered		Code for non-cancer illness. If the participant was uncertain of the type of illness they had had, then they described it to the interviewer (a trained nurse) who attempted to place it within the coding tree. If the illness could not be located in the coding tree then the interviewer entered a free-text description of it. These free-text descriptions were subsequently examined by a doctor and, where possible, matched to entries in the coding tree. Free-text descriptions which could not be matched with very high probability have been marked as "unclassifiable". Note that myasthenia gravis appears twice (under codes 1260 and 1437) and both these should be treated identically.
20002_1093	Non-cancer illness code, self-reported: pulmonary embolism +/- dvt	357586	53	2952	354634	Categorical unordered		Code for non-cancer illness. If the participant was uncertain of the type of illness they had had, then they described it to the interviewer (a trained nurse) who attempted to place it within the coding tree. If the illness could not be located in the coding tree then the interviewer entered a free-text description of it. These free-text descriptions were subsequently examined by a doctor and, where possible, matched to entries in the coding tree. Free-text descriptions which could not be matched with very high probability have been marked as "unclassifiable". Note that myasthenia gravis appears twice (under codes 1260 and 1437) and both these should be treated identically.
20002_1094	Non-cancer illness code, self-reported: deep venous thrombosis (dvt)	357586	53	7143	350443	Categorical unordered		Code for non-cancer illness. If the participant was uncertain of the type of illness they had had, then they described it to the interviewer (a trained nurse) who attempted to place it within the coding tree. If the illness could not be located in the coding tree then the interviewer entered a free-text description of it. These free-text descriptions were subsequently examined by a doctor and, where possible, matched to entries in the coding tree. Free-text descriptions which could not be matched with very high probability have been marked as "unclassifiable". Note that myasthenia gravis appears twice (under codes 1260 and 1437) and both these should be treated identically.
20002_1446	Non-cancer illness code, self-reported: anaemia	357586	53	584	357002	Categorical unordered		Code for non-cancer illness. If the participant was uncertain of the type of illness they had had, then they described it to the interviewer (a trained nurse) who attempted to place it within the coding tree. If the illness could not be located in the coding tree then the interviewer entered a free-text description of it. These free-text descriptions were subsequently examined by a doctor and, where possible, matched to entries in the coding tree. Free-text descriptions which could not be matched with very high probability have been marked as "unclassifiable". Note that myasthenia gravis appears twice (under codes 1260 and 1437) and both these should be treated identically.
20002_1297	Non-cancer illness code, self-reported: muscle/soft tissue problem	357586	53	2817	354769	Categorical unordered		Code for non-cancer illness. If the participant was uncertain of the type of illness they had had, then they described it to the interviewer (a trained nurse) who attempted to place it within the coding tree. If the illness could not be located in the coding tree then the interviewer entered a free-text description of it. These free-text descriptions were subsequently examined by a doctor and, where possible, matched to entries in the coding tree. Free-text descriptions which could not be matched with very high probability have been marked as "unclassifiable". Note that myasthenia gravis appears twice (under codes 1260 and 1437) and both these should be treated identically.
20002_1610	Non-cancer illness code, self-reported: thyroid goitre	357586	53	334	357252	Categorical unordered		Code for non-cancer illness. If the participant was uncertain of the type of illness they had had, then they described it to the interviewer (a trained nurse) who attempted to place it within the coding tree. If the illness could not be located in the coding tree then the interviewer entered a free-text description of it. These free-text descriptions were subsequently examined by a doctor and, where possible, matched to entries in the coding tree. Free-text descriptions which could not be matched with very high probability have been marked as "unclassifiable". Note that myasthenia gravis appears twice (under codes 1260 and 1437) and both these should be treated identically.
20002_1482	Non-cancer illness code, self-reported: chronic fatigue syndrome	357586	53	1626	355960	Categorical unordered		Code for non-cancer illness. If the participant was uncertain of the type of illness they had had, then they described it to the interviewer (a trained nurse) who attempted to place it within the coding tree. If the illness could not be located in the coding tree then the interviewer entered a free-text description of it. These free-text descriptions were subsequently examined by a doctor and, where possible, matched to entries in the coding tree. Free-text descriptions which could not be matched with very high probability have been marked as "unclassifiable". Note that myasthenia gravis appears twice (under codes 1260 and 1437) and both these should be treated identically.
20002_1538	Non-cancer illness code, self-reported: arthritis (nos)	357586	53	2744	354842	Categorical unordered		Code for non-cancer illness. If the participant was uncertain of the type of illness they had had, then they described it to the interviewer (a trained nurse) who attempted to place it within the coding tree. If the illness could not be located in the coding tree then the interviewer entered a free-text description of it. These free-text descriptions were subsequently examined by a doctor and, where possible, matched to entries in the coding tree. Free-text descriptions which could not be matched with very high probability have been marked as "unclassifiable". Note that myasthenia gravis appears twice (under codes 1260 and 1437) and both these should be treated identically.
20002_1453	Non-cancer illness code, self-reported: psoriasis	357586	53	4132	353454	Categorical unordered		Code for non-cancer illness. If the participant was uncertain of the type of illness they had had, then they described it to the interviewer (a trained nurse) who attempted to place it within the coding tree. If the illness could not be located in the coding tree then the interviewer entered a free-text description of it. These free-text descriptions were subsequently examined by a doctor and, where possible, matched to entries in the coding tree. Free-text descriptions which could not be matched with very high probability have been marked as "unclassifiable". Note that myasthenia gravis appears twice (under codes 1260 and 1437) and both these should be treated identically.
20002_1510	Non-cancer illness code, self-reported: dyspepsia / indigestion	357586	53	441	357145	Categorical unordered		Code for non-cancer illness. If the participant was uncertain of the type of illness they had had, then they described it to the interviewer (a trained nurse) who attempted to place it within the coding tree. If the illness could not be located in the coding tree then the interviewer entered a free-text description of it. These free-text descriptions were subsequently examined by a doctor and, where possible, matched to entries in the coding tree. Free-text descriptions which could not be matched with very high probability have been marked as "unclassifiable". Note that myasthenia gravis appears twice (under codes 1260 and 1437) and both these should be treated identically.
20002_1529	Non-cancer illness code, self-reported: dry eyes	357586	53	498	357088	Categorical unordered		Code for non-cancer illness. If the participant was uncertain of the type of illness they had had, then they described it to the interviewer (a trained nurse) who attempted to place it within the coding tree. If the illness could not be located in the coding tree then the interviewer entered a free-text description of it. These free-text descriptions were subsequently examined by a doctor and, where possible, matched to entries in the coding tree. Free-text descriptions which could not be matched with very high probability have been marked as "unclassifiable". Note that myasthenia gravis appears twice (under codes 1260 and 1437) and both these should be treated identically.
20002_1502	Non-cancer illness code, self-reported: appendicitis	357586	53	3015	354571	Categorical unordered		Code for non-cancer illness. If the participant was uncertain of the type of illness they had had, then they described it to the interviewer (a trained nurse) who attempted to place it within the coding tree. If the illness could not be located in the coding tree then the interviewer entered a free-text description of it. These free-text descriptions were subsequently examined by a doctor and, where possible, matched to entries in the coding tree. Free-text descriptions which could not be matched with very high probability have been marked as "unclassifiable". Note that myasthenia gravis appears twice (under codes 1260 and 1437) and both these should be treated identically.
20002_1281	Non-cancer illness code, self-reported: retinal detachment	357586	53	1206	356380	Categorical unordered		Code for non-cancer illness. If the participant was uncertain of the type of illness they had had, then they described it to the interviewer (a trained nurse) who attempted to place it within the coding tree. If the illness could not be located in the coding tree then the interviewer entered a free-text description of it. These free-text descriptions were subsequently examined by a doctor and, where possible, matched to entries in the coding tree. Free-text descriptions which could not be matched with very high probability have been marked as "unclassifiable". Note that myasthenia gravis appears twice (under codes 1260 and 1437) and both these should be treated identically.
20002_1381	Non-cancer illness code, self-reported: systemic lupus erythematosis/sle	357586	53	398	357188	Categorical unordered		Code for non-cancer illness. If the participant was uncertain of the type of illness they had had, then they described it to the interviewer (a trained nurse) who attempted to place it within the coding tree. If the illness could not be located in the coding tree then the interviewer entered a free-text description of it. These free-text descriptions were subsequently examined by a doctor and, where possible, matched to entries in the coding tree. Free-text descriptions which could not be matched with very high probability have been marked as "unclassifiable". Note that myasthenia gravis appears twice (under codes 1260 and 1437) and both these should be treated identically.
20002_1255	Non-cancer illness code, self-reported: peripheral neuropathy	357586	53	494	357092	Categorical unordered		Code for non-cancer illness. If the participant was uncertain of the type of illness they had had, then they described it to the interviewer (a trained nurse) who attempted to place it within the coding tree. If the illness could not be located in the coding tree then the interviewer entered a free-text description of it. These free-text descriptions were subsequently examined by a doctor and, where possible, matched to entries in the coding tree. Free-text descriptions which could not be matched with very high probability have been marked as "unclassifiable". Note that myasthenia gravis appears twice (under codes 1260 and 1437) and both these should be treated identically.
20002_1406	Non-cancer illness code, self-reported: muscle or soft tissue injuries	357586	53	2605	354981	Categorical unordered		Code for non-cancer illness. If the participant was uncertain of the type of illness they had had, then they described it to the interviewer (a trained nurse) who attempted to place it within the coding tree. If the illness could not be located in the coding tree then the interviewer entered a free-text description of it. These free-text descriptions were subsequently examined by a doctor and, where possible, matched to entries in the coding tree. Free-text descriptions which could not be matched with very high probability have been marked as "unclassifiable". Note that myasthenia gravis appears twice (under codes 1260 and 1437) and both these should be treated identically.
20002_1458	Non-cancer illness code, self-reported: diverticular disease/diverticulitis	357586	53	4062	353524	Categorical unordered		Code for non-cancer illness. If the participant was uncertain of the type of illness they had had, then they described it to the interviewer (a trained nurse) who attempted to place it within the coding tree. If the illness could not be located in the coding tree then the interviewer entered a free-text description of it. These free-text descriptions were subsequently examined by a doctor and, where possible, matched to entries in the coding tree. Free-text descriptions which could not be matched with very high probability have been marked as "unclassifiable". Note that myasthenia gravis appears twice (under codes 1260 and 1437) and both these should be treated identically.
20002_1479	Non-cancer illness code, self-reported: rheumatic fever	357586	53	1034	356552	Categorical unordered		Code for non-cancer illness. If the participant was uncertain of the type of illness they had had, then they described it to the interviewer (a trained nurse) who attempted to place it within the coding tree. If the illness could not be located in the coding tree then the interviewer entered a free-text description of it. These free-text descriptions were subsequently examined by a doctor and, where possible, matched to entries in the coding tree. Free-text descriptions which could not be matched with very high probability have been marked as "unclassifiable". Note that myasthenia gravis appears twice (under codes 1260 and 1437) and both these should be treated identically.
20002_1471	Non-cancer illness code, self-reported: atrial fibrillation	357586	53	2787	354799	Categorical unordered		Code for non-cancer illness. If the participant was uncertain of the type of illness they had had, then they described it to the interviewer (a trained nurse) who attempted to place it within the coding tree. If the illness could not be located in the coding tree then the interviewer entered a free-text description of it. These free-text descriptions were subsequently examined by a doctor and, where possible, matched to entries in the coding tree. Free-text descriptions which could not be matched with very high probability have been marked as "unclassifiable". Note that myasthenia gravis appears twice (under codes 1260 and 1437) and both these should be treated identically.
20002_1247	Non-cancer illness code, self-reported: meningitis	357586	53	1490	356096	Categorical unordered		Code for non-cancer illness. If the participant was uncertain of the type of illness they had had, then they described it to the interviewer (a trained nurse) who attempted to place it within the coding tree. If the illness could not be located in the coding tree then the interviewer entered a free-text description of it. These free-text descriptions were subsequently examined by a doctor and, where possible, matched to entries in the coding tree. Free-text descriptions which could not be matched with very high probability have been marked as "unclassifiable". Note that myasthenia gravis appears twice (under codes 1260 and 1437) and both these should be treated identically.
20002_1649	Non-cancer illness code, self-reported: fracture shaft of femur	357586	53	200	357386	Categorical unordered		Code for non-cancer illness. If the participant was uncertain of the type of illness they had had, then they described it to the interviewer (a trained nurse) who attempted to place it within the coding tree. If the illness could not be located in the coding tree then the interviewer entered a free-text description of it. These free-text descriptions were subsequently examined by a doctor and, where possible, matched to entries in the coding tree. Free-text descriptions which could not be matched with very high probability have been marked as "unclassifiable". Note that myasthenia gravis appears twice (under codes 1260 and 1437) and both these should be treated identically.
20002_1154	Non-cancer illness code, self-reported: irritable bowel syndrome	357586	53	8429	349157	Categorical unordered		Code for non-cancer illness. If the participant was uncertain of the type of illness they had had, then they described it to the interviewer (a trained nurse) who attempted to place it within the coding tree. If the illness could not be located in the coding tree then the interviewer entered a free-text description of it. These free-text descriptions were subsequently examined by a doctor and, where possible, matched to entries in the coding tree. Free-text descriptions which could not be matched with very high probability have been marked as "unclassifiable". Note that myasthenia gravis appears twice (under codes 1260 and 1437) and both these should be treated identically.
20002_1291	Non-cancer illness code, self-reported: mania/bipolar disorder/manic depression	357586	53	986	356600	Categorical unordered		Code for non-cancer illness. If the participant was uncertain of the type of illness they had had, then they described it to the interviewer (a trained nurse) who attempted to place it within the coding tree. If the illness could not be located in the coding tree then the interviewer entered a free-text description of it. These free-text descriptions were subsequently examined by a doctor and, where possible, matched to entries in the coding tree. Free-text descriptions which could not be matched with very high probability have been marked as "unclassifiable". Note that myasthenia gravis appears twice (under codes 1260 and 1437) and both these should be treated identically.
20002_1568	Non-cancer illness code, self-reported: measles / morbillivirus	357586	53	1232	356354	Categorical unordered		Code for non-cancer illness. If the participant was uncertain of the type of illness they had had, then they described it to the interviewer (a trained nurse) who attempted to place it within the coding tree. If the illness could not be located in the coding tree then the interviewer entered a free-text description of it. These free-text descriptions were subsequently examined by a doctor and, where possible, matched to entries in the coding tree. Free-text descriptions which could not be matched with very high probability have been marked as "unclassifiable". Note that myasthenia gravis appears twice (under codes 1260 and 1437) and both these should be treated identically.
20002_1330	Non-cancer illness code, self-reported: iron deficiency anaemia	357586	53	1954	355632	Categorical unordered		Code for non-cancer illness. If the participant was uncertain of the type of illness they had had, then they described it to the interviewer (a trained nurse) who attempted to place it within the coding tree. If the illness could not be located in the coding tree then the interviewer entered a free-text description of it. These free-text descriptions were subsequently examined by a doctor and, where possible, matched to entries in the coding tree. Free-text descriptions which could not be matched with very high probability have been marked as "unclassifiable". Note that myasthenia gravis appears twice (under codes 1260 and 1437) and both these should be treated identically.
20002_1425	Non-cancer illness code, self-reported: cerebral aneurysm	357586	53	246	357340	Categorical unordered		Code for non-cancer illness. If the participant was uncertain of the type of illness they had had, then they described it to the interviewer (a trained nurse) who attempted to place it within the coding tree. If the illness could not be located in the coding tree then the interviewer entered a free-text description of it. These free-text descriptions were subsequently examined by a doctor and, where possible, matched to entries in the coding tree. Free-text descriptions which could not be matched with very high probability have been marked as "unclassifiable". Note that myasthenia gravis appears twice (under codes 1260 and 1437) and both these should be treated identically.
20002_1224	Non-cancer illness code, self-reported: thyroid problem (not cancer)	357586	53	944	356642	Categorical unordered		Code for non-cancer illness. If the participant was uncertain of the type of illness they had had, then they described it to the interviewer (a trained nurse) who attempted to place it within the coding tree. If the illness could not be located in the coding tree then the interviewer entered a free-text description of it. These free-text descriptions were subsequently examined by a doctor and, where possible, matched to entries in the coding tree. Free-text descriptions which could not be matched with very high probability have been marked as "unclassifiable". Note that myasthenia gravis appears twice (under codes 1260 and 1437) and both these should be treated identically.
20002_1441	Non-cancer illness code, self-reported: malaria	357586	53	417	357169	Categorical unordered		Code for non-cancer illness. If the participant was uncertain of the type of illness they had had, then they described it to the interviewer (a trained nurse) who attempted to place it within the coding tree. If the illness could not be located in the coding tree then the interviewer entered a free-text description of it. These free-text descriptions were subsequently examined by a doctor and, where possible, matched to entries in the coding tree. Free-text descriptions which could not be matched with very high probability have been marked as "unclassifiable". Note that myasthenia gravis appears twice (under codes 1260 and 1437) and both these should be treated identically.
20002_1197	Non-cancer illness code, self-reported: kidney stone/ureter stone/bladder stone	357586	53	2812	354774	Categorical unordered		Code for non-cancer illness. If the participant was uncertain of the type of illness they had had, then they described it to the interviewer (a trained nurse) who attempted to place it within the coding tree. If the illness could not be located in the coding tree then the interviewer entered a free-text description of it. These free-text descriptions were subsequently examined by a doctor and, where possible, matched to entries in the coding tree. Free-text descriptions which could not be matched with very high probability have been marked as "unclassifiable". Note that myasthenia gravis appears twice (under codes 1260 and 1437) and both these should be treated identically.
20002_1143	Non-cancer illness code, self-reported: gastritis/gastric erosions	357586	53	550	357036	Categorical unordered		Code for non-cancer illness. If the participant was uncertain of the type of illness they had had, then they described it to the interviewer (a trained nurse) who attempted to place it within the coding tree. If the illness could not be located in the coding tree then the interviewer entered a free-text description of it. These free-text descriptions were subsequently examined by a doctor and, where possible, matched to entries in the coding tree. Free-text descriptions which could not be matched with very high probability have been marked as "unclassifiable". Note that myasthenia gravis appears twice (under codes 1260 and 1437) and both these should be treated identically.
20002_1251	Non-cancer illness code, self-reported: spinal cord disorder	357586	53	350	357236	Categorical unordered		Code for non-cancer illness. If the participant was uncertain of the type of illness they had had, then they described it to the interviewer (a trained nurse) who attempted to place it within the coding tree. If the illness could not be located in the coding tree then the interviewer entered a free-text description of it. These free-text descriptions were subsequently examined by a doctor and, where possible, matched to entries in the coding tree. Free-text descriptions which could not be matched with very high probability have been marked as "unclassifiable". Note that myasthenia gravis appears twice (under codes 1260 and 1437) and both these should be treated identically.
20002_1123	Non-cancer illness code, self-reported: sleep apnoea	357586	53	1133	356453	Categorical unordered		Code for non-cancer illness. If the participant was uncertain of the type of illness they had had, then they described it to the interviewer (a trained nurse) who attempted to place it within the coding tree. If the illness could not be located in the coding tree then the interviewer entered a free-text description of it. These free-text descriptions were subsequently examined by a doctor and, where possible, matched to entries in the coding tree. Free-text descriptions which could not be matched with very high probability have been marked as "unclassifiable". Note that myasthenia gravis appears twice (under codes 1260 and 1437) and both these should be treated identically.
20002_1158	Non-cancer illness code, self-reported: liver failure/cirrhosis	357586	53	255	357331	Categorical unordered	Model could not be fit	Code for non-cancer illness. If the participant was uncertain of the type of illness they had had, then they described it to the interviewer (a trained nurse) who attempted to place it within the coding tree. If the illness could not be located in the coding tree then the interviewer entered a free-text description of it. These free-text descriptions were subsequently examined by a doctor and, where possible, matched to entries in the coding tree. Free-text descriptions which could not be matched with very high probability have been marked as "unclassifiable". Note that myasthenia gravis appears twice (under codes 1260 and 1437) and both these should be treated identically.
20002_1158	Non-cancer illness code, self-reported: liver failure/cirrhosis	357586	53	255	357331	Categorical unordered	Model could not be fit	Code for non-cancer illness. If the participant was uncertain of the type of illness they had had, then they described it to the interviewer (a trained nurse) who attempted to place it within the coding tree. If the illness could not be located in the coding tree then the interviewer entered a free-text description of it. These free-text descriptions were subsequently examined by a doctor and, where possible, matched to entries in the coding tree. Free-text descriptions which could not be matched with very high probability have been marked as "unclassifiable". Note that myasthenia gravis appears twice (under codes 1260 and 1437) and both these should be treated identically.
20002_1162	Non-cancer illness code, self-reported: cholelithiasis/gall stones	357586	53	5865	351721	Categorical unordered		Code for non-cancer illness. If the participant was uncertain of the type of illness they had had, then they described it to the interviewer (a trained nurse) who attempted to place it within the coding tree. If the illness could not be located in the coding tree then the interviewer entered a free-text description of it. These free-text descriptions were subsequently examined by a doctor and, where possible, matched to entries in the coding tree. Free-text descriptions which could not be matched with very high probability have been marked as "unclassifiable". Note that myasthenia gravis appears twice (under codes 1260 and 1437) and both these should be treated identically.
20002_1457	Non-cancer illness code, self-reported: duodenal ulcer	357586	53	1466	356120	Categorical unordered		Code for non-cancer illness. If the participant was uncertain of the type of illness they had had, then they described it to the interviewer (a trained nurse) who attempted to place it within the coding tree. If the illness could not be located in the coding tree then the interviewer entered a free-text description of it. These free-text descriptions were subsequently examined by a doctor and, where possible, matched to entries in the coding tree. Free-text descriptions which could not be matched with very high probability have been marked as "unclassifiable". Note that myasthenia gravis appears twice (under codes 1260 and 1437) and both these should be treated identically.
20002_1385	Non-cancer illness code, self-reported: allergy or anaphylactic reaction to food	357586	53	1595	355991	Categorical unordered		Code for non-cancer illness. If the participant was uncertain of the type of illness they had had, then they described it to the interviewer (a trained nurse) who attempted to place it within the coding tree. If the illness could not be located in the coding tree then the interviewer entered a free-text description of it. These free-text descriptions were subsequently examined by a doctor and, where possible, matched to entries in the coding tree. Free-text descriptions which could not be matched with very high probability have been marked as "unclassifiable". Note that myasthenia gravis appears twice (under codes 1260 and 1437) and both these should be treated identically.
20002_1267	Non-cancer illness code, self-reported: spinal injury	357586	53	565	357021	Categorical unordered		Code for non-cancer illness. If the participant was uncertain of the type of illness they had had, then they described it to the interviewer (a trained nurse) who attempted to place it within the coding tree. If the illness could not be located in the coding tree then the interviewer entered a free-text description of it. These free-text descriptions were subsequently examined by a doctor and, where possible, matched to entries in the coding tree. Free-text descriptions which could not be matched with very high probability have been marked as "unclassifiable". Note that myasthenia gravis appears twice (under codes 1260 and 1437) and both these should be treated identically.
20002_1066	Non-cancer illness code, self-reported: heart/cardiac problem	357586	53	1148	356438	Categorical unordered		Code for non-cancer illness. If the participant was uncertain of the type of illness they had had, then they described it to the interviewer (a trained nurse) who attempted to place it within the coding tree. If the illness could not be located in the coding tree then the interviewer entered a free-text description of it. These free-text descriptions were subsequently examined by a doctor and, where possible, matched to entries in the coding tree. Free-text descriptions which could not be matched with very high probability have been marked as "unclassifiable". Note that myasthenia gravis appears twice (under codes 1260 and 1437) and both these should be treated identically.
20002_1386	Non-cancer illness code, self-reported: allergy or anaphylactic reaction to drug	357586	53	3209	354377	Categorical unordered		Code for non-cancer illness. If the participant was uncertain of the type of illness they had had, then they described it to the interviewer (a trained nurse) who attempted to place it within the coding tree. If the illness could not be located in the coding tree then the interviewer entered a free-text description of it. These free-text descriptions were subsequently examined by a doctor and, where possible, matched to entries in the coding tree. Free-text descriptions which could not be matched with very high probability have been marked as "unclassifiable". Note that myasthenia gravis appears twice (under codes 1260 and 1437) and both these should be treated identically.
20002_1382	Non-cancer illness code, self-reported: sjogren's syndrome/sicca syndrome	357586	53	320	357266	Categorical unordered		Code for non-cancer illness. If the participant was uncertain of the type of illness they had had, then they described it to the interviewer (a trained nurse) who attempted to place it within the coding tree. If the illness could not be located in the coding tree then the interviewer entered a free-text description of it. These free-text descriptions were subsequently examined by a doctor and, where possible, matched to entries in the coding tree. Free-text descriptions which could not be matched with very high probability have been marked as "unclassifiable". Note that myasthenia gravis appears twice (under codes 1260 and 1437) and both these should be treated identically.
20002_1534	Non-cancer illness code, self-reported: back pain	357586	53	1900	355686	Categorical unordered		Code for non-cancer illness. If the participant was uncertain of the type of illness they had had, then they described it to the interviewer (a trained nurse) who attempted to place it within the coding tree. If the illness could not be located in the coding tree then the interviewer entered a free-text description of it. These free-text descriptions were subsequently examined by a doctor and, where possible, matched to entries in the coding tree. Free-text descriptions which could not be matched with very high probability have been marked as "unclassifiable". Note that myasthenia gravis appears twice (under codes 1260 and 1437) and both these should be treated identically.
20002_1561	Non-cancer illness code, self-reported: raynaud's phenomenon/disease	357586	53	356	357230	Categorical unordered		Code for non-cancer illness. If the participant was uncertain of the type of illness they had had, then they described it to the interviewer (a trained nurse) who attempted to place it within the coding tree. If the illness could not be located in the coding tree then the interviewer entered a free-text description of it. These free-text descriptions were subsequently examined by a doctor and, where possible, matched to entries in the coding tree. Free-text descriptions which could not be matched with very high probability have been marked as "unclassifiable". Note that myasthenia gravis appears twice (under codes 1260 and 1437) and both these should be treated identically.
20002_1634	Non-cancer illness code, self-reported: fracture forearm / wrist	357586	53	757	356829	Categorical unordered		Code for non-cancer illness. If the participant was uncertain of the type of illness they had had, then they described it to the interviewer (a trained nurse) who attempted to place it within the coding tree. If the illness could not be located in the coding tree then the interviewer entered a free-text description of it. These free-text descriptions were subsequently examined by a doctor and, where possible, matched to entries in the coding tree. Free-text descriptions which could not be matched with very high probability have been marked as "unclassifiable". Note that myasthenia gravis appears twice (under codes 1260 and 1437) and both these should be treated identically.
20002_1374	Non-cancer illness code, self-reported: allergy/hypersensitivity/anaphylaxis	357586	53	2577	355009	Categorical unordered		Code for non-cancer illness. If the participant was uncertain of the type of illness they had had, then they described it to the interviewer (a trained nurse) who attempted to place it within the coding tree. If the illness could not be located in the coding tree then the interviewer entered a free-text description of it. These free-text descriptions were subsequently examined by a doctor and, where possible, matched to entries in the coding tree. Free-text descriptions which could not be matched with very high probability have been marked as "unclassifiable". Note that myasthenia gravis appears twice (under codes 1260 and 1437) and both these should be treated identically.
20002_1434	Non-cancer illness code, self-reported: other neurological problem	357586	53	1477	356109	Categorical unordered		Code for non-cancer illness. If the participant was uncertain of the type of illness they had had, then they described it to the interviewer (a trained nurse) who attempted to place it within the coding tree. If the illness could not be located in the coding tree then the interviewer entered a free-text description of it. These free-text descriptions were subsequently examined by a doctor and, where possible, matched to entries in the coding tree. Free-text descriptions which could not be matched with very high probability have been marked as "unclassifiable". Note that myasthenia gravis appears twice (under codes 1260 and 1437) and both these should be treated identically.
20002_1436	Non-cancer illness code, self-reported: headaches (not migraine)	357586	53	2983	354603	Categorical unordered		Code for non-cancer illness. If the participant was uncertain of the type of illness they had had, then they described it to the interviewer (a trained nurse) who attempted to place it within the coding tree. If the illness could not be located in the coding tree then the interviewer entered a free-text description of it. These free-text descriptions were subsequently examined by a doctor and, where possible, matched to entries in the coding tree. Free-text descriptions which could not be matched with very high probability have been marked as "unclassifiable". Note that myasthenia gravis appears twice (under codes 1260 and 1437) and both these should be treated identically.
20002_1190	Non-cancer illness code, self-reported: peritonitis	357586	53	1232	356354	Categorical unordered		Code for non-cancer illness. If the participant was uncertain of the type of illness they had had, then they described it to the interviewer (a trained nurse) who attempted to place it within the coding tree. If the illness could not be located in the coding tree then the interviewer entered a free-text description of it. These free-text descriptions were subsequently examined by a doctor and, where possible, matched to entries in the coding tree. Free-text descriptions which could not be matched with very high probability have been marked as "unclassifiable". Note that myasthenia gravis appears twice (under codes 1260 and 1437) and both these should be treated identically.
20002_1532	Non-cancer illness code, self-reported: disc problem	357586	53	316	357270	Categorical unordered		Code for non-cancer illness. If the participant was uncertain of the type of illness they had had, then they described it to the interviewer (a trained nurse) who attempted to place it within the coding tree. If the illness could not be located in the coding tree then the interviewer entered a free-text description of it. These free-text descriptions were subsequently examined by a doctor and, where possible, matched to entries in the coding tree. Free-text descriptions which could not be matched with very high probability have been marked as "unclassifiable". Note that myasthenia gravis appears twice (under codes 1260 and 1437) and both these should be treated identically.
20002_1331	Non-cancer illness code, self-reported: pernicious anaemia	357586	53	1080	356506	Categorical unordered		Code for non-cancer illness. If the participant was uncertain of the type of illness they had had, then they described it to the interviewer (a trained nurse) who attempted to place it within the coding tree. If the illness could not be located in the coding tree then the interviewer entered a free-text description of it. These free-text descriptions were subsequently examined by a doctor and, where possible, matched to entries in the coding tree. Free-text descriptions which could not be matched with very high probability have been marked as "unclassifiable". Note that myasthenia gravis appears twice (under codes 1260 and 1437) and both these should be treated identically.
20002_1142	Non-cancer illness code, self-reported: gastric/stomach ulcers	357586	53	2521	355065	Categorical unordered		Code for non-cancer illness. If the participant was uncertain of the type of illness they had had, then they described it to the interviewer (a trained nurse) who attempted to place it within the coding tree. If the illness could not be located in the coding tree then the interviewer entered a free-text description of it. These free-text descriptions were subsequently examined by a doctor and, where possible, matched to entries in the coding tree. Free-text descriptions which could not be matched with very high probability have been marked as "unclassifiable". Note that myasthenia gravis appears twice (under codes 1260 and 1437) and both these should be treated identically.
20002_1313	Non-cancer illness code, self-reported: ankylosing spondylitis	357586	53	1009	356577	Categorical unordered		Code for non-cancer illness. If the participant was uncertain of the type of illness they had had, then they described it to the interviewer (a trained nurse) who attempted to place it within the coding tree. If the illness could not be located in the coding tree then the interviewer entered a free-text description of it. These free-text descriptions were subsequently examined by a doctor and, where possible, matched to entries in the coding tree. Free-text descriptions which could not be matched with very high probability have been marked as "unclassifiable". Note that myasthenia gravis appears twice (under codes 1260 and 1437) and both these should be treated identically.
20002_1201	Non-cancer illness code, self-reported: bladder problem (not cancer)	357586	53	2103	355483	Categorical unordered		Code for non-cancer illness. If the participant was uncertain of the type of illness they had had, then they described it to the interviewer (a trained nurse) who attempted to place it within the coding tree. If the illness could not be located in the coding tree then the interviewer entered a free-text description of it. These free-text descriptions were subsequently examined by a doctor and, where possible, matched to entries in the coding tree. Free-text descriptions which could not be matched with very high probability have been marked as "unclassifiable". Note that myasthenia gravis appears twice (under codes 1260 and 1437) and both these should be treated identically.
20002_1371	Non-cancer illness code, self-reported: sarcoidosis	357586	53	685	356901	Categorical unordered		Code for non-cancer illness. If the participant was uncertain of the type of illness they had had, then they described it to the interviewer (a trained nurse) who attempted to place it within the coding tree. If the illness could not be located in the coding tree then the interviewer entered a free-text description of it. These free-text descriptions were subsequently examined by a doctor and, where possible, matched to entries in the coding tree. Free-text descriptions which could not be matched with very high probability have been marked as "unclassifiable". Note that myasthenia gravis appears twice (under codes 1260 and 1437) and both these should be treated identically.
20002_1623	Non-cancer illness code, self-reported: tennis elbow / lateral epicondylitis	357586	53	180	357406	Categorical unordered		Code for non-cancer illness. If the participant was uncertain of the type of illness they had had, then they described it to the interviewer (a trained nurse) who attempted to place it within the coding tree. If the illness could not be located in the coding tree then the interviewer entered a free-text description of it. These free-text descriptions were subsequently examined by a doctor and, where possible, matched to entries in the coding tree. Free-text descriptions which could not be matched with very high probability have been marked as "unclassifiable". Note that myasthenia gravis appears twice (under codes 1260 and 1437) and both these should be treated identically.
20002_1157	Non-cancer illness code, self-reported: non-infective hepatitis	357586	53	358	357228	Categorical unordered		Code for non-cancer illness. If the participant was uncertain of the type of illness they had had, then they described it to the interviewer (a trained nurse) who attempted to place it within the coding tree. If the illness could not be located in the coding tree then the interviewer entered a free-text description of it. These free-text descriptions were subsequently examined by a doctor and, where possible, matched to entries in the coding tree. Free-text descriptions which could not be matched with very high probability have been marked as "unclassifiable". Note that myasthenia gravis appears twice (under codes 1260 and 1437) and both these should be treated identically.
20002_1476	Non-cancer illness code, self-reported: sciatica	357586	53	3359	354227	Categorical unordered		Code for non-cancer illness. If the participant was uncertain of the type of illness they had had, then they described it to the interviewer (a trained nurse) who attempted to place it within the coding tree. If the illness could not be located in the coding tree then the interviewer entered a free-text description of it. These free-text descriptions were subsequently examined by a doctor and, where possible, matched to entries in the coding tree. Free-text descriptions which could not be matched with very high probability have been marked as "unclassifiable". Note that myasthenia gravis appears twice (under codes 1260 and 1437) and both these should be treated identically.
20002_1377	Non-cancer illness code, self-reported: polymyalgia rheumatica	357586	53	739	356847	Categorical unordered		Code for non-cancer illness. If the participant was uncertain of the type of illness they had had, then they described it to the interviewer (a trained nurse) who attempted to place it within the coding tree. If the illness could not be located in the coding tree then the interviewer entered a free-text description of it. These free-text descriptions were subsequently examined by a doctor and, where possible, matched to entries in the coding tree. Free-text descriptions which could not be matched with very high probability have been marked as "unclassifiable". Note that myasthenia gravis appears twice (under codes 1260 and 1437) and both these should be treated identically.
20002_1494	Non-cancer illness code, self-reported: varicose veins	357586	53	1278	356308	Categorical unordered		Code for non-cancer illness. If the participant was uncertain of the type of illness they had had, then they described it to the interviewer (a trained nurse) who attempted to place it within the coding tree. If the illness could not be located in the coding tree then the interviewer entered a free-text description of it. These free-text descriptions were subsequently examined by a doctor and, where possible, matched to entries in the coding tree. Free-text descriptions which could not be matched with very high probability have been marked as "unclassifiable". Note that myasthenia gravis appears twice (under codes 1260 and 1437) and both these should be treated identically.
20002_1407	Non-cancer illness code, self-reported: burns	357586	53	324	357262	Categorical unordered		Code for non-cancer illness. If the participant was uncertain of the type of illness they had had, then they described it to the interviewer (a trained nurse) who attempted to place it within the coding tree. If the illness could not be located in the coding tree then the interviewer entered a free-text description of it. These free-text descriptions were subsequently examined by a doctor and, where possible, matched to entries in the coding tree. Free-text descriptions which could not be matched with very high probability have been marked as "unclassifiable". Note that myasthenia gravis appears twice (under codes 1260 and 1437) and both these should be treated identically.
20002_1114	Non-cancer illness code, self-reported: bronchiectasis	357586	53	856	356730	Categorical unordered		Code for non-cancer illness. If the participant was uncertain of the type of illness they had had, then they described it to the interviewer (a trained nurse) who attempted to place it within the coding tree. If the illness could not be located in the coding tree then the interviewer entered a free-text description of it. These free-text descriptions were subsequently examined by a doctor and, where possible, matched to entries in the coding tree. Free-text descriptions which could not be matched with very high probability have been marked as "unclassifiable". Note that myasthenia gravis appears twice (under codes 1260 and 1437) and both these should be treated identically.
20002_1155	Non-cancer illness code, self-reported: hepatitis	357586	53	380	357206	Categorical unordered		Code for non-cancer illness. If the participant was uncertain of the type of illness they had had, then they described it to the interviewer (a trained nurse) who attempted to place it within the coding tree. If the illness could not be located in the coding tree then the interviewer entered a free-text description of it. These free-text descriptions were subsequently examined by a doctor and, where possible, matched to entries in the coding tree. Free-text descriptions which could not be matched with very high probability have been marked as "unclassifiable". Note that myasthenia gravis appears twice (under codes 1260 and 1437) and both these should be treated identically.
20002_1477	Non-cancer illness code, self-reported: psoriatic arthropathy	357586	53	694	356892	Categorical unordered		Code for non-cancer illness. If the participant was uncertain of the type of illness they had had, then they described it to the interviewer (a trained nurse) who attempted to place it within the coding tree. If the illness could not be located in the coding tree then the interviewer entered a free-text description of it. These free-text descriptions were subsequently examined by a doctor and, where possible, matched to entries in the coding tree. Free-text descriptions which could not be matched with very high probability have been marked as "unclassifiable". Note that myasthenia gravis appears twice (under codes 1260 and 1437) and both these should be treated identically.
20002_1417	Non-cancer illness code, self-reported: nasal polyps	357586	53	1552	356034	Categorical unordered		Code for non-cancer illness. If the participant was uncertain of the type of illness they had had, then they described it to the interviewer (a trained nurse) who attempted to place it within the coding tree. If the illness could not be located in the coding tree then the interviewer entered a free-text description of it. These free-text descriptions were subsequently examined by a doctor and, where possible, matched to entries in the coding tree. Free-text descriptions which could not be matched with very high probability have been marked as "unclassifiable". Note that myasthenia gravis appears twice (under codes 1260 and 1437) and both these should be treated identically.
20002_1654	Non-cancer illness code, self-reported: fracture foot	357586	53	226	357360	Categorical unordered		Code for non-cancer illness. If the participant was uncertain of the type of illness they had had, then they described it to the interviewer (a trained nurse) who attempted to place it within the coding tree. If the illness could not be located in the coding tree then the interviewer entered a free-text description of it. These free-text descriptions were subsequently examined by a doctor and, where possible, matched to entries in the coding tree. Free-text descriptions which could not be matched with very high probability have been marked as "unclassifiable". Note that myasthenia gravis appears twice (under codes 1260 and 1437) and both these should be treated identically.
20002_1419	Non-cancer illness code, self-reported: vocal cord polyp	357586	53	142	357444	Categorical unordered		Code for non-cancer illness. If the participant was uncertain of the type of illness they had had, then they described it to the interviewer (a trained nurse) who attempted to place it within the coding tree. If the illness could not be located in the coding tree then the interviewer entered a free-text description of it. These free-text descriptions were subsequently examined by a doctor and, where possible, matched to entries in the coding tree. Free-text descriptions which could not be matched with very high probability have been marked as "unclassifiable". Note that myasthenia gravis appears twice (under codes 1260 and 1437) and both these should be treated identically.
20002_1282	Non-cancer illness code, self-reported: retinal artery/vein occlusion	357586	53	163	357423	Categorical unordered		Code for non-cancer illness. If the participant was uncertain of the type of illness they had had, then they described it to the interviewer (a trained nurse) who attempted to place it within the coding tree. If the illness could not be located in the coding tree then the interviewer entered a free-text description of it. These free-text descriptions were subsequently examined by a doctor and, where possible, matched to entries in the coding tree. Free-text descriptions which could not be matched with very high probability have been marked as "unclassifiable". Note that myasthenia gravis appears twice (under codes 1260 and 1437) and both these should be treated identically.
20002_1459	Non-cancer illness code, self-reported: colitis/not crohns or ulcerative colitis	357586	53	942	356644	Categorical unordered		Code for non-cancer illness. If the participant was uncertain of the type of illness they had had, then they described it to the interviewer (a trained nurse) who attempted to place it within the coding tree. If the illness could not be located in the coding tree then the interviewer entered a free-text description of it. These free-text descriptions were subsequently examined by a doctor and, where possible, matched to entries in the coding tree. Free-text descriptions which could not be matched with very high probability have been marked as "unclassifiable". Note that myasthenia gravis appears twice (under codes 1260 and 1437) and both these should be treated identically.
20002_1415	Non-cancer illness code, self-reported: ear/vestibular disorder	357586	53	3048	354538	Categorical unordered		Code for non-cancer illness. If the participant was uncertain of the type of illness they had had, then they described it to the interviewer (a trained nurse) who attempted to place it within the coding tree. If the illness could not be located in the coding tree then the interviewer entered a free-text description of it. These free-text descriptions were subsequently examined by a doctor and, where possible, matched to entries in the coding tree. Free-text descriptions which could not be matched with very high probability have been marked as "unclassifiable". Note that myasthenia gravis appears twice (under codes 1260 and 1437) and both these should be treated identically.
20002_1416	Non-cancer illness code, self-reported: chronic sinusitis	357586	53	2214	355372	Categorical unordered		Code for non-cancer illness. If the participant was uncertain of the type of illness they had had, then they described it to the interviewer (a trained nurse) who attempted to place it within the coding tree. If the illness could not be located in the coding tree then the interviewer entered a free-text description of it. These free-text descriptions were subsequently examined by a doctor and, where possible, matched to entries in the coding tree. Free-text descriptions which could not be matched with very high probability have been marked as "unclassifiable". Note that myasthenia gravis appears twice (under codes 1260 and 1437) and both these should be treated identically.
20002_1250	Non-cancer illness code, self-reported: bell's palsy/facial nerve palsy	357586	53	342	357244	Categorical unordered		Code for non-cancer illness. If the participant was uncertain of the type of illness they had had, then they described it to the interviewer (a trained nurse) who attempted to place it within the coding tree. If the illness could not be located in the coding tree then the interviewer entered a free-text description of it. These free-text descriptions were subsequently examined by a doctor and, where possible, matched to entries in the coding tree. Free-text descriptions which could not be matched with very high probability have been marked as "unclassifiable". Note that myasthenia gravis appears twice (under codes 1260 and 1437) and both these should be treated identically.
20002_1514	Non-cancer illness code, self-reported: cystitis	357586	53	284	357302	Categorical unordered		Code for non-cancer illness. If the participant was uncertain of the type of illness they had had, then they described it to the interviewer (a trained nurse) who attempted to place it within the coding tree. If the illness could not be located in the coding tree then the interviewer entered a free-text description of it. These free-text descriptions were subsequently examined by a doctor and, where possible, matched to entries in the coding tree. Free-text descriptions which could not be matched with very high probability have been marked as "unclassifiable". Note that myasthenia gravis appears twice (under codes 1260 and 1437) and both these should be treated identically.
20002_1072	Non-cancer illness code, self-reported: essential hypertension	357586	53	1632	355954	Categorical unordered		Code for non-cancer illness. If the participant was uncertain of the type of illness they had had, then they described it to the interviewer (a trained nurse) who attempted to place it within the coding tree. If the illness could not be located in the coding tree then the interviewer entered a free-text description of it. These free-text descriptions were subsequently examined by a doctor and, where possible, matched to entries in the coding tree. Free-text descriptions which could not be matched with very high probability have been marked as "unclassifiable". Note that myasthenia gravis appears twice (under codes 1260 and 1437) and both these should be treated identically.
20002_1139	Non-cancer illness code, self-reported: oesophagitis/barretts oesophagus	357586	53	1118	356468	Categorical unordered		Code for non-cancer illness. If the participant was uncertain of the type of illness they had had, then they described it to the interviewer (a trained nurse) who attempted to place it within the coding tree. If the illness could not be located in the coding tree then the interviewer entered a free-text description of it. These free-text descriptions were subsequently examined by a doctor and, where possible, matched to entries in the coding tree. Free-text descriptions which could not be matched with very high probability have been marked as "unclassifiable". Note that myasthenia gravis appears twice (under codes 1260 and 1437) and both these should be treated identically.
20002_1242	Non-cancer illness code, self-reported: eye/eyelid problem	357586	53	2794	354792	Categorical unordered		Code for non-cancer illness. If the participant was uncertain of the type of illness they had had, then they described it to the interviewer (a trained nurse) who attempted to place it within the coding tree. If the illness could not be located in the coding tree then the interviewer entered a free-text description of it. These free-text descriptions were subsequently examined by a doctor and, where possible, matched to entries in the coding tree. Free-text descriptions which could not be matched with very high probability have been marked as "unclassifiable". Note that myasthenia gravis appears twice (under codes 1260 and 1437) and both these should be treated identically.
20002_1295	Non-cancer illness code, self-reported: joint disorder	357586	53	1719	355867	Categorical unordered		Code for non-cancer illness. If the participant was uncertain of the type of illness they had had, then they described it to the interviewer (a trained nurse) who attempted to place it within the coding tree. If the illness could not be located in the coding tree then the interviewer entered a free-text description of it. These free-text descriptions were subsequently examined by a doctor and, where possible, matched to entries in the coding tree. Free-text descriptions which could not be matched with very high probability have been marked as "unclassifiable". Note that myasthenia gravis appears twice (under codes 1260 and 1437) and both these should be treated identically.
20002_1656	Non-cancer illness code, self-reported: fracture toe	357586	53	234	357352	Categorical unordered		Code for non-cancer illness. If the participant was uncertain of the type of illness they had had, then they described it to the interviewer (a trained nurse) who attempted to place it within the coding tree. If the illness could not be located in the coding tree then the interviewer entered a free-text description of it. These free-text descriptions were subsequently examined by a doctor and, where possible, matched to entries in the coding tree. Free-text descriptions which could not be matched with very high probability have been marked as "unclassifiable". Note that myasthenia gravis appears twice (under codes 1260 and 1437) and both these should be treated identically.
20002_1651	Non-cancer illness code, self-reported: fracture lower leg / ankle	357586	53	1451	356135	Categorical unordered		Code for non-cancer illness. If the participant was uncertain of the type of illness they had had, then they described it to the interviewer (a trained nurse) who attempted to place it within the coding tree. If the illness could not be located in the coding tree then the interviewer entered a free-text description of it. These free-text descriptions were subsequently examined by a doctor and, where possible, matched to entries in the coding tree. Free-text descriptions which could not be matched with very high probability have been marked as "unclassifiable". Note that myasthenia gravis appears twice (under codes 1260 and 1437) and both these should be treated identically.
20002_1499	Non-cancer illness code, self-reported: labyrinthitis	357586	53	176	357410	Categorical unordered		Code for non-cancer illness. If the participant was uncertain of the type of illness they had had, then they described it to the interviewer (a trained nurse) who attempted to place it within the coding tree. If the illness could not be located in the coding tree then the interviewer entered a free-text description of it. These free-text descriptions were subsequently examined by a doctor and, where possible, matched to entries in the coding tree. Free-text descriptions which could not be matched with very high probability have been marked as "unclassifiable". Note that myasthenia gravis appears twice (under codes 1260 and 1437) and both these should be treated identically.
20002_1598	Non-cancer illness code, self-reported: tonsiltis	357586	53	2528	355058	Categorical unordered		Code for non-cancer illness. If the participant was uncertain of the type of illness they had had, then they described it to the interviewer (a trained nurse) who attempted to place it within the coding tree. If the illness could not be located in the coding tree then the interviewer entered a free-text description of it. These free-text descriptions were subsequently examined by a doctor and, where possible, matched to entries in the coding tree. Free-text descriptions which could not be matched with very high probability have been marked as "unclassifiable". Note that myasthenia gravis appears twice (under codes 1260 and 1437) and both these should be treated identically.
20002_1421	Non-cancer illness code, self-reported: meniere's disease	357586	53	1010	356576	Categorical unordered		Code for non-cancer illness. If the participant was uncertain of the type of illness they had had, then they described it to the interviewer (a trained nurse) who attempted to place it within the coding tree. If the illness could not be located in the coding tree then the interviewer entered a free-text description of it. These free-text descriptions were subsequently examined by a doctor and, where possible, matched to entries in the coding tree. Free-text descriptions which could not be matched with very high probability have been marked as "unclassifiable". Note that myasthenia gravis appears twice (under codes 1260 and 1437) and both these should be treated identically.
20002_1222	Non-cancer illness code, self-reported: type 1 diabetes	357586	53	308	357278	Categorical unordered		Code for non-cancer illness. If the participant was uncertain of the type of illness they had had, then they described it to the interviewer (a trained nurse) who attempted to place it within the coding tree. If the illness could not be located in the coding tree then the interviewer entered a free-text description of it. These free-text descriptions were subsequently examined by a doctor and, where possible, matched to entries in the coding tree. Free-text descriptions which could not be matched with very high probability have been marked as "unclassifiable". Note that myasthenia gravis appears twice (under codes 1260 and 1437) and both these should be treated identically.
20002_1275	Non-cancer illness code, self-reported: retinal problem	357586	53	613	356973	Categorical unordered		Code for non-cancer illness. If the participant was uncertain of the type of illness they had had, then they described it to the interviewer (a trained nurse) who attempted to place it within the coding tree. If the illness could not be located in the coding tree then the interviewer entered a free-text description of it. These free-text descriptions were subsequently examined by a doctor and, where possible, matched to entries in the coding tree. Free-text descriptions which could not be matched with very high probability have been marked as "unclassifiable". Note that myasthenia gravis appears twice (under codes 1260 and 1437) and both these should be treated identically.
20002_1258	Non-cancer illness code, self-reported: chronic/degenerative neurological problem	357586	53	115	357471	Categorical unordered		Code for non-cancer illness. If the participant was uncertain of the type of illness they had had, then they described it to the interviewer (a trained nurse) who attempted to place it within the coding tree. If the illness could not be located in the coding tree then the interviewer entered a free-text description of it. These free-text descriptions were subsequently examined by a doctor and, where possible, matched to entries in the coding tree. Free-text descriptions which could not be matched with very high probability have been marked as "unclassifiable". Note that myasthenia gravis appears twice (under codes 1260 and 1437) and both these should be treated identically.
20002_1628	Non-cancer illness code, self-reported: fracture nose	357586	53	480	357106	Categorical unordered		Code for non-cancer illness. If the participant was uncertain of the type of illness they had had, then they described it to the interviewer (a trained nurse) who attempted to place it within the coding tree. If the illness could not be located in the coding tree then the interviewer entered a free-text description of it. These free-text descriptions were subsequently examined by a doctor and, where possible, matched to entries in the coding tree. Free-text descriptions which could not be matched with very high probability have been marked as "unclassifiable". Note that myasthenia gravis appears twice (under codes 1260 and 1437) and both these should be treated identically.
20002_1413	Non-cancer illness code, self-reported: nasal/sinus disorder	357586	53	1373	356213	Categorical unordered		Code for non-cancer illness. If the participant was uncertain of the type of illness they had had, then they described it to the interviewer (a trained nurse) who attempted to place it within the coding tree. If the illness could not be located in the coding tree then the interviewer entered a free-text description of it. These free-text descriptions were subsequently examined by a doctor and, where possible, matched to entries in the coding tree. Free-text descriptions which could not be matched with very high probability have been marked as "unclassifiable". Note that myasthenia gravis appears twice (under codes 1260 and 1437) and both these should be treated identically.
20002_1262	Non-cancer illness code, self-reported: parkinsons disease	357586	53	638	356948	Categorical unordered		Code for non-cancer illness. If the participant was uncertain of the type of illness they had had, then they described it to the interviewer (a trained nurse) who attempted to place it within the coding tree. If the illness could not be located in the coding tree then the interviewer entered a free-text description of it. These free-text descriptions were subsequently examined by a doctor and, where possible, matched to entries in the coding tree. Free-text descriptions which could not be matched with very high probability have been marked as "unclassifiable". Note that myasthenia gravis appears twice (under codes 1260 and 1437) and both these should be treated identically.
20002_1135	Non-cancer illness code, self-reported: stomach disorder	357586	53	757	356829	Categorical unordered		Code for non-cancer illness. If the participant was uncertain of the type of illness they had had, then they described it to the interviewer (a trained nurse) who attempted to place it within the coding tree. If the illness could not be located in the coding tree then the interviewer entered a free-text description of it. These free-text descriptions were subsequently examined by a doctor and, where possible, matched to entries in the coding tree. Free-text descriptions which could not be matched with very high probability have been marked as "unclassifiable". Note that myasthenia gravis appears twice (under codes 1260 and 1437) and both these should be treated identically.
20002_1279	Non-cancer illness code, self-reported: eye trauma	357586	53	526	357060	Categorical unordered		Code for non-cancer illness. If the participant was uncertain of the type of illness they had had, then they described it to the interviewer (a trained nurse) who attempted to place it within the coding tree. If the illness could not be located in the coding tree then the interviewer entered a free-text description of it. These free-text descriptions were subsequently examined by a doctor and, where possible, matched to entries in the coding tree. Free-text descriptions which could not be matched with very high probability have been marked as "unclassifiable". Note that myasthenia gravis appears twice (under codes 1260 and 1437) and both these should be treated identically.
20002_1082	Non-cancer illness code, self-reported: transient ischaemic attack (tia)	357586	53	1335	356251	Categorical unordered		Code for non-cancer illness. If the participant was uncertain of the type of illness they had had, then they described it to the interviewer (a trained nurse) who attempted to place it within the coding tree. If the illness could not be located in the coding tree then the interviewer entered a free-text description of it. These free-text descriptions were subsequently examined by a doctor and, where possible, matched to entries in the coding tree. Free-text descriptions which could not be matched with very high probability have been marked as "unclassifiable". Note that myasthenia gravis appears twice (under codes 1260 and 1437) and both these should be treated identically.
20002_1261	Non-cancer illness code, self-reported: multiple sclerosis	357586	53	1305	356281	Categorical unordered		Code for non-cancer illness. If the participant was uncertain of the type of illness they had had, then they described it to the interviewer (a trained nurse) who attempted to place it within the coding tree. If the illness could not be located in the coding tree then the interviewer entered a free-text description of it. These free-text descriptions were subsequently examined by a doctor and, where possible, matched to entries in the coding tree. Free-text descriptions which could not be matched with very high probability have been marked as "unclassifiable". Note that myasthenia gravis appears twice (under codes 1260 and 1437) and both these should be treated identically.
20002_1470	Non-cancer illness code, self-reported: anorexia/bulimia/other eating disorder	357586	53	273	357313	Categorical unordered		Code for non-cancer illness. If the participant was uncertain of the type of illness they had had, then they described it to the interviewer (a trained nurse) who attempted to place it within the coding tree. If the illness could not be located in the coding tree then the interviewer entered a free-text description of it. These free-text descriptions were subsequently examined by a doctor and, where possible, matched to entries in the coding tree. Free-text descriptions which could not be matched with very high probability have been marked as "unclassifiable". Note that myasthenia gravis appears twice (under codes 1260 and 1437) and both these should be treated identically.
20002_1575	Non-cancer illness code, self-reported: herpes simplex	357586	53	140	357446	Categorical unordered		Code for non-cancer illness. If the participant was uncertain of the type of illness they had had, then they described it to the interviewer (a trained nurse) who attempted to place it within the coding tree. If the illness could not be located in the coding tree then the interviewer entered a free-text description of it. These free-text descriptions were subsequently examined by a doctor and, where possible, matched to entries in the coding tree. Free-text descriptions which could not be matched with very high probability have been marked as "unclassifiable". Note that myasthenia gravis appears twice (under codes 1260 and 1437) and both these should be treated identically.
20002_1311	Non-cancer illness code, self-reported: spine arthritis/spondylitis	357586	53	3117	354469	Categorical unordered		Code for non-cancer illness. If the participant was uncertain of the type of illness they had had, then they described it to the interviewer (a trained nurse) who attempted to place it within the coding tree. If the illness could not be located in the coding tree then the interviewer entered a free-text description of it. These free-text descriptions were subsequently examined by a doctor and, where possible, matched to entries in the coding tree. Free-text descriptions which could not be matched with very high probability have been marked as "unclassifiable". Note that myasthenia gravis appears twice (under codes 1260 and 1437) and both these should be treated identically.
20002_1668	Non-cancer illness code, self-reported: allergy to house dust mite	357586	53	188	357398	Categorical unordered		Code for non-cancer illness. If the participant was uncertain of the type of illness they had had, then they described it to the interviewer (a trained nurse) who attempted to place it within the coding tree. If the illness could not be located in the coding tree then the interviewer entered a free-text description of it. These free-text descriptions were subsequently examined by a doctor and, where possible, matched to entries in the coding tree. Free-text descriptions which could not be matched with very high probability have been marked as "unclassifiable". Note that myasthenia gravis appears twice (under codes 1260 and 1437) and both these should be treated identically.
20002_1570	Non-cancer illness code, self-reported: rubella / german measles	357586	53	428	357158	Categorical unordered		Code for non-cancer illness. If the participant was uncertain of the type of illness they had had, then they described it to the interviewer (a trained nurse) who attempted to place it within the coding tree. If the illness could not be located in the coding tree then the interviewer entered a free-text description of it. These free-text descriptions were subsequently examined by a doctor and, where possible, matched to entries in the coding tree. Free-text descriptions which could not be matched with very high probability have been marked as "unclassifiable". Note that myasthenia gravis appears twice (under codes 1260 and 1437) and both these should be treated identically.
20002_1126	Non-cancer illness code, self-reported: spontaneous pneumothorax/recurrent pneumothorax	357586	53	857	356729	Categorical unordered		Code for non-cancer illness. If the participant was uncertain of the type of illness they had had, then they described it to the interviewer (a trained nurse) who attempted to place it within the coding tree. If the illness could not be located in the coding tree then the interviewer entered a free-text description of it. These free-text descriptions were subsequently examined by a doctor and, where possible, matched to entries in the coding tree. Free-text descriptions which could not be matched with very high probability have been marked as "unclassifiable". Note that myasthenia gravis appears twice (under codes 1260 and 1437) and both these should be treated identically.
20002_1440	Non-cancer illness code, self-reported: tuberculosis (tb)	357586	53	1737	355849	Categorical unordered		Code for non-cancer illness. If the participant was uncertain of the type of illness they had had, then they described it to the interviewer (a trained nurse) who attempted to place it within the coding tree. If the illness could not be located in the coding tree then the interviewer entered a free-text description of it. These free-text descriptions were subsequently examined by a doctor and, where possible, matched to entries in the coding tree. Free-text descriptions which could not be matched with very high probability have been marked as "unclassifiable". Note that myasthenia gravis appears twice (under codes 1260 and 1437) and both these should be treated identically.
20002_1136	Non-cancer illness code, self-reported: liver/biliary/pancreas problem	357586	53	615	356971	Categorical unordered		Code for non-cancer illness. If the participant was uncertain of the type of illness they had had, then they described it to the interviewer (a trained nurse) who attempted to place it within the coding tree. If the illness could not be located in the coding tree then the interviewer entered a free-text description of it. These free-text descriptions were subsequently examined by a doctor and, where possible, matched to entries in the coding tree. Free-text descriptions which could not be matched with very high probability have been marked as "unclassifiable". Note that myasthenia gravis appears twice (under codes 1260 and 1437) and both these should be treated identically.
20002_1508	Non-cancer illness code, self-reported: jaundice (unknown cause)	357586	53	281	357305	Categorical unordered		Code for non-cancer illness. If the participant was uncertain of the type of illness they had had, then they described it to the interviewer (a trained nurse) who attempted to place it within the coding tree. If the illness could not be located in the coding tree then the interviewer entered a free-text description of it. These free-text descriptions were subsequently examined by a doctor and, where possible, matched to entries in the coding tree. Free-text descriptions which could not be matched with very high probability have been marked as "unclassifiable". Note that myasthenia gravis appears twice (under codes 1260 and 1437) and both these should be treated identically.
20002_1134	Non-cancer illness code, self-reported: oesophageal disorder	357586	53	208	357378	Categorical unordered		Code for non-cancer illness. If the participant was uncertain of the type of illness they had had, then they described it to the interviewer (a trained nurse) who attempted to place it within the coding tree. If the illness could not be located in the coding tree then the interviewer entered a free-text description of it. These free-text descriptions were subsequently examined by a doctor and, where possible, matched to entries in the coding tree. Free-text descriptions which could not be matched with very high probability have been marked as "unclassifiable". Note that myasthenia gravis appears twice (under codes 1260 and 1437) and both these should be treated identically.
20002_1117	Non-cancer illness code, self-reported: other respiratory problems	357586	53	608	356978	Categorical unordered		Code for non-cancer illness. If the participant was uncertain of the type of illness they had had, then they described it to the interviewer (a trained nurse) who attempted to place it within the coding tree. If the illness could not be located in the coding tree then the interviewer entered a free-text description of it. These free-text descriptions were subsequently examined by a doctor and, where possible, matched to entries in the coding tree. Free-text descriptions which could not be matched with very high probability have been marked as "unclassifiable". Note that myasthenia gravis appears twice (under codes 1260 and 1437) and both these should be treated identically.
20002_1571	Non-cancer illness code, self-reported: chickenpox	357586	53	1412	356174	Categorical unordered		Code for non-cancer illness. If the participant was uncertain of the type of illness they had had, then they described it to the interviewer (a trained nurse) who attempted to place it within the coding tree. If the illness could not be located in the coding tree then the interviewer entered a free-text description of it. These free-text descriptions were subsequently examined by a doctor and, where possible, matched to entries in the coding tree. Free-text descriptions which could not be matched with very high probability have been marked as "unclassifiable". Note that myasthenia gravis appears twice (under codes 1260 and 1437) and both these should be treated identically.
20002_1639	Non-cancer illness code, self-reported: fracture finger	357586	53	385	357201	Categorical unordered		Code for non-cancer illness. If the participant was uncertain of the type of illness they had had, then they described it to the interviewer (a trained nurse) who attempted to place it within the coding tree. If the illness could not be located in the coding tree then the interviewer entered a free-text description of it. These free-text descriptions were subsequently examined by a doctor and, where possible, matched to entries in the coding tree. Free-text descriptions which could not be matched with very high probability have been marked as "unclassifiable". Note that myasthenia gravis appears twice (under codes 1260 and 1437) and both these should be treated identically.
20002_1308	Non-cancer illness code, self-reported: osteomyelitis	357586	53	550	357036	Categorical unordered		Code for non-cancer illness. If the participant was uncertain of the type of illness they had had, then they described it to the interviewer (a trained nurse) who attempted to place it within the coding tree. If the illness could not be located in the coding tree then the interviewer entered a free-text description of it. These free-text descriptions were subsequently examined by a doctor and, where possible, matched to entries in the coding tree. Free-text descriptions which could not be matched with very high probability have been marked as "unclassifiable". Note that myasthenia gravis appears twice (under codes 1260 and 1437) and both these should be treated identically.
20002_1086	Non-cancer illness code, self-reported: subarachnoid haemorrhage	357586	53	325	357261	Categorical unordered		Code for non-cancer illness. If the participant was uncertain of the type of illness they had had, then they described it to the interviewer (a trained nurse) who attempted to place it within the coding tree. If the illness could not be located in the coding tree then the interviewer entered a free-text description of it. These free-text descriptions were subsequently examined by a doctor and, where possible, matched to entries in the coding tree. Free-text descriptions which could not be matched with very high probability have been marked as "unclassifiable". Note that myasthenia gravis appears twice (under codes 1260 and 1437) and both these should be treated identically.
20002_1266	Non-cancer illness code, self-reported: head injury	357586	53	1200	356386	Categorical unordered		Code for non-cancer illness. If the participant was uncertain of the type of illness they had had, then they described it to the interviewer (a trained nurse) who attempted to place it within the coding tree. If the illness could not be located in the coding tree then the interviewer entered a free-text description of it. These free-text descriptions were subsequently examined by a doctor and, where possible, matched to entries in the coding tree. Free-text descriptions which could not be matched with very high probability have been marked as "unclassifiable". Note that myasthenia gravis appears twice (under codes 1260 and 1437) and both these should be treated identically.
20002_1400	Non-cancer illness code, self-reported: peptic ulcer	357586	53	367	357219	Categorical unordered		Code for non-cancer illness. If the participant was uncertain of the type of illness they had had, then they described it to the interviewer (a trained nurse) who attempted to place it within the coding tree. If the illness could not be located in the coding tree then the interviewer entered a free-text description of it. These free-text descriptions were subsequently examined by a doctor and, where possible, matched to entries in the coding tree. Free-text descriptions which could not be matched with very high probability have been marked as "unclassifiable". Note that myasthenia gravis appears twice (under codes 1260 and 1437) and both these should be treated identically.
20002_1405	Non-cancer illness code, self-reported: other renal/kidney problem	357586	53	1468	356118	Categorical unordered		Code for non-cancer illness. If the participant was uncertain of the type of illness they had had, then they described it to the interviewer (a trained nurse) who attempted to place it within the coding tree. If the illness could not be located in the coding tree then the interviewer entered a free-text description of it. These free-text descriptions were subsequently examined by a doctor and, where possible, matched to entries in the coding tree. Free-text descriptions which could not be matched with very high probability have been marked as "unclassifiable". Note that myasthenia gravis appears twice (under codes 1260 and 1437) and both these should be treated identically.
20002_1567	Non-cancer illness code, self-reported: infectious mononucleosis / glandular fever / epstein barr virus (ebv)	357586	53	447	357139	Categorical unordered		Code for non-cancer illness. If the participant was uncertain of the type of illness they had had, then they described it to the interviewer (a trained nurse) who attempted to place it within the coding tree. If the illness could not be located in the coding tree then the interviewer entered a free-text description of it. These free-text descriptions were subsequently examined by a doctor and, where possible, matched to entries in the coding tree. Free-text descriptions which could not be matched with very high probability have been marked as "unclassifiable". Note that myasthenia gravis appears twice (under codes 1260 and 1437) and both these should be treated identically.
20002_1165	Non-cancer illness code, self-reported: pancreatitis	357586	53	760	356826	Categorical unordered		Code for non-cancer illness. If the participant was uncertain of the type of illness they had had, then they described it to the interviewer (a trained nurse) who attempted to place it within the coding tree. If the illness could not be located in the coding tree then the interviewer entered a free-text description of it. These free-text descriptions were subsequently examined by a doctor and, where possible, matched to entries in the coding tree. Free-text descriptions which could not be matched with very high probability have been marked as "unclassifiable". Note that myasthenia gravis appears twice (under codes 1260 and 1437) and both these should be treated identically.
20002_1505	Non-cancer illness code, self-reported: haemorrhoids / piles	357586	53	938	356648	Categorical unordered		Code for non-cancer illness. If the participant was uncertain of the type of illness they had had, then they described it to the interviewer (a trained nurse) who attempted to place it within the coding tree. If the illness could not be located in the coding tree then the interviewer entered a free-text description of it. These free-text descriptions were subsequently examined by a doctor and, where possible, matched to entries in the coding tree. Free-text descriptions which could not be matched with very high probability have been marked as "unclassifiable". Note that myasthenia gravis appears twice (under codes 1260 and 1437) and both these should be treated identically.
20002_1563	Non-cancer illness code, self-reported: urticaria	357586	53	217	357369	Categorical unordered		Code for non-cancer illness. If the participant was uncertain of the type of illness they had had, then they described it to the interviewer (a trained nurse) who attempted to place it within the coding tree. If the illness could not be located in the coding tree then the interviewer entered a free-text description of it. These free-text descriptions were subsequently examined by a doctor and, where possible, matched to entries in the coding tree. Free-text descriptions which could not be matched with very high probability have been marked as "unclassifiable". Note that myasthenia gravis appears twice (under codes 1260 and 1437) and both these should be treated identically.
20002_1533	Non-cancer illness code, self-reported: disc degeneration	357586	53	646	356940	Categorical unordered		Code for non-cancer illness. If the participant was uncertain of the type of illness they had had, then they described it to the interviewer (a trained nurse) who attempted to place it within the coding tree. If the illness could not be located in the coding tree then the interviewer entered a free-text description of it. These free-text descriptions were subsequently examined by a doctor and, where possible, matched to entries in the coding tree. Free-text descriptions which could not be matched with very high probability have been marked as "unclassifiable". Note that myasthenia gravis appears twice (under codes 1260 and 1437) and both these should be treated identically.
20002_1274	Non-cancer illness code, self-reported: eye infection	357586	53	347	357239	Categorical unordered		Code for non-cancer illness. If the participant was uncertain of the type of illness they had had, then they described it to the interviewer (a trained nurse) who attempted to place it within the coding tree. If the illness could not be located in the coding tree then the interviewer entered a free-text description of it. These free-text descriptions were subsequently examined by a doctor and, where possible, matched to entries in the coding tree. Free-text descriptions which could not be matched with very high probability have been marked as "unclassifiable". Note that myasthenia gravis appears twice (under codes 1260 and 1437) and both these should be treated identically.
20002_1652	Non-cancer illness code, self-reported: fracture tibia	357586	53	426	357160	Categorical unordered		Code for non-cancer illness. If the participant was uncertain of the type of illness they had had, then they described it to the interviewer (a trained nurse) who attempted to place it within the coding tree. If the illness could not be located in the coding tree then the interviewer entered a free-text description of it. These free-text descriptions were subsequently examined by a doctor and, where possible, matched to entries in the coding tree. Free-text descriptions which could not be matched with very high probability have been marked as "unclassifiable". Note that myasthenia gravis appears twice (under codes 1260 and 1437) and both these should be treated identically.
20002_1445	Non-cancer illness code, self-reported: clotting disorder/excessive bleeding	357586	53	341	357245	Categorical unordered		Code for non-cancer illness. If the participant was uncertain of the type of illness they had had, then they described it to the interviewer (a trained nurse) who attempted to place it within the coding tree. If the illness could not be located in the coding tree then the interviewer entered a free-text description of it. These free-text descriptions were subsequently examined by a doctor and, where possible, matched to entries in the coding tree. Free-text descriptions which could not be matched with very high probability have been marked as "unclassifiable". Note that myasthenia gravis appears twice (under codes 1260 and 1437) and both these should be treated identically.
20002_1428	Non-cancer illness code, self-reported: thyroiditis	357586	53	166	357420	Categorical unordered		Code for non-cancer illness. If the participant was uncertain of the type of illness they had had, then they described it to the interviewer (a trained nurse) who attempted to place it within the coding tree. If the illness could not be located in the coding tree then the interviewer entered a free-text description of it. These free-text descriptions were subsequently examined by a doctor and, where possible, matched to entries in the coding tree. Free-text descriptions which could not be matched with very high probability have been marked as "unclassifiable". Note that myasthenia gravis appears twice (under codes 1260 and 1437) and both these should be treated identically.
20002_1156	Non-cancer illness code, self-reported: infective/viral hepatitis	357586	53	748	356838	Categorical unordered		Code for non-cancer illness. If the participant was uncertain of the type of illness they had had, then they described it to the interviewer (a trained nurse) who attempted to place it within the coding tree. If the illness could not be located in the coding tree then the interviewer entered a free-text description of it. These free-text descriptions were subsequently examined by a doctor and, where possible, matched to entries in the coding tree. Free-text descriptions which could not be matched with very high probability have been marked as "unclassifiable". Note that myasthenia gravis appears twice (under codes 1260 and 1437) and both these should be treated identically.
20002_1289	Non-cancer illness code, self-reported: schizophrenia	357586	53	378	357208	Categorical unordered		Code for non-cancer illness. If the participant was uncertain of the type of illness they had had, then they described it to the interviewer (a trained nurse) who attempted to place it within the coding tree. If the illness could not be located in the coding tree then the interviewer entered a free-text description of it. These free-text descriptions were subsequently examined by a doctor and, where possible, matched to entries in the coding tree. Free-text descriptions which could not be matched with very high probability have been marked as "unclassifiable". Note that myasthenia gravis appears twice (under codes 1260 and 1437) and both these should be treated identically.
20002_1472	Non-cancer illness code, self-reported: emphysema	357586	53	135	357451	Categorical unordered		Code for non-cancer illness. If the participant was uncertain of the type of illness they had had, then they described it to the interviewer (a trained nurse) who attempted to place it within the coding tree. If the illness could not be located in the coding tree then the interviewer entered a free-text description of it. These free-text descriptions were subsequently examined by a doctor and, where possible, matched to entries in the coding tree. Free-text descriptions which could not be matched with very high probability have been marked as "unclassifiable". Note that myasthenia gravis appears twice (under codes 1260 and 1437) and both these should be treated identically.
20002_1238	Non-cancer illness code, self-reported: pituitary adenoma/tumour	357586	53	221	357365	Categorical unordered		Code for non-cancer illness. If the participant was uncertain of the type of illness they had had, then they described it to the interviewer (a trained nurse) who attempted to place it within the coding tree. If the illness could not be located in the coding tree then the interviewer entered a free-text description of it. These free-text descriptions were subsequently examined by a doctor and, where possible, matched to entries in the coding tree. Free-text descriptions which could not be matched with very high probability have been marked as "unclassifiable". Note that myasthenia gravis appears twice (under codes 1260 and 1437) and both these should be treated identically.
20002_1442	Non-cancer illness code, self-reported: helicobacter pylori	357586	53	977	356609	Categorical unordered		Code for non-cancer illness. If the participant was uncertain of the type of illness they had had, then they described it to the interviewer (a trained nurse) who attempted to place it within the coding tree. If the illness could not be located in the coding tree then the interviewer entered a free-text description of it. These free-text descriptions were subsequently examined by a doctor and, where possible, matched to entries in the coding tree. Free-text descriptions which could not be matched with very high probability have been marked as "unclassifiable". Note that myasthenia gravis appears twice (under codes 1260 and 1437) and both these should be treated identically.
20002_1257	Non-cancer illness code, self-reported: trapped nerve/compressed nerve	357586	53	1048	356538	Categorical unordered		Code for non-cancer illness. If the participant was uncertain of the type of illness they had had, then they described it to the interviewer (a trained nurse) who attempted to place it within the coding tree. If the illness could not be located in the coding tree then the interviewer entered a free-text description of it. These free-text descriptions were subsequently examined by a doctor and, where possible, matched to entries in the coding tree. Free-text descriptions which could not be matched with very high probability have been marked as "unclassifiable". Note that myasthenia gravis appears twice (under codes 1260 and 1437) and both these should be treated identically.
20002_1637	Non-cancer illness code, self-reported: fracture wrist / colles fracture	357586	53	819	356767	Categorical unordered		Code for non-cancer illness. If the participant was uncertain of the type of illness they had had, then they described it to the interviewer (a trained nurse) who attempted to place it within the coding tree. If the illness could not be located in the coding tree then the interviewer entered a free-text description of it. These free-text descriptions were subsequently examined by a doctor and, where possible, matched to entries in the coding tree. Free-text descriptions which could not be matched with very high probability have been marked as "unclassifiable". Note that myasthenia gravis appears twice (under codes 1260 and 1437) and both these should be treated identically.
20002_1223	Non-cancer illness code, self-reported: type 2 diabetes	357586	53	2251	355335	Categorical unordered		Code for non-cancer illness. If the participant was uncertain of the type of illness they had had, then they described it to the interviewer (a trained nurse) who attempted to place it within the coding tree. If the illness could not be located in the coding tree then the interviewer entered a free-text description of it. These free-text descriptions were subsequently examined by a doctor and, where possible, matched to entries in the coding tree. Free-text descriptions which could not be matched with very high probability have been marked as "unclassifiable". Note that myasthenia gravis appears twice (under codes 1260 and 1437) and both these should be treated identically.
20002_1616	Non-cancer illness code, self-reported: insomnia	357586	53	335	357251	Categorical unordered		Code for non-cancer illness. If the participant was uncertain of the type of illness they had had, then they described it to the interviewer (a trained nurse) who attempted to place it within the coding tree. If the illness could not be located in the coding tree then the interviewer entered a free-text description of it. These free-text descriptions were subsequently examined by a doctor and, where possible, matched to entries in the coding tree. Free-text descriptions which could not be matched with very high probability have been marked as "unclassifiable". Note that myasthenia gravis appears twice (under codes 1260 and 1437) and both these should be treated identically.
20002_1638	Non-cancer illness code, self-reported: fracture hand	357586	53	180	357406	Categorical unordered		Code for non-cancer illness. If the participant was uncertain of the type of illness they had had, then they described it to the interviewer (a trained nurse) who attempted to place it within the coding tree. If the illness could not be located in the coding tree then the interviewer entered a free-text description of it. These free-text descriptions were subsequently examined by a doctor and, where possible, matched to entries in the coding tree. Free-text descriptions which could not be matched with very high probability have been marked as "unclassifiable". Note that myasthenia gravis appears twice (under codes 1260 and 1437) and both these should be treated identically.
20002_1293	Non-cancer illness code, self-reported: bone disorder	357586	53	805	356781	Categorical unordered		Code for non-cancer illness. If the participant was uncertain of the type of illness they had had, then they described it to the interviewer (a trained nurse) who attempted to place it within the coding tree. If the illness could not be located in the coding tree then the interviewer entered a free-text description of it. These free-text descriptions were subsequently examined by a doctor and, where possible, matched to entries in the coding tree. Free-text descriptions which could not be matched with very high probability have been marked as "unclassifiable". Note that myasthenia gravis appears twice (under codes 1260 and 1437) and both these should be treated identically.
20002_1653	Non-cancer illness code, self-reported: fracture fibula	357586	53	360	357226	Categorical unordered		Code for non-cancer illness. If the participant was uncertain of the type of illness they had had, then they described it to the interviewer (a trained nurse) who attempted to place it within the coding tree. If the illness could not be located in the coding tree then the interviewer entered a free-text description of it. These free-text descriptions were subsequently examined by a doctor and, where possible, matched to entries in the coding tree. Free-text descriptions which could not be matched with very high probability have been marked as "unclassifiable". Note that myasthenia gravis appears twice (under codes 1260 and 1437) and both these should be treated identically.
20002_1460	Non-cancer illness code, self-reported: rectal or colon adenoma/polyps	357586	53	1064	356522	Categorical unordered		Code for non-cancer illness. If the participant was uncertain of the type of illness they had had, then they described it to the interviewer (a trained nurse) who attempted to place it within the coding tree. If the illness could not be located in the coding tree then the interviewer entered a free-text description of it. These free-text descriptions were subsequently examined by a doctor and, where possible, matched to entries in the coding tree. Free-text descriptions which could not be matched with very high probability have been marked as "unclassifiable". Note that myasthenia gravis appears twice (under codes 1260 and 1437) and both these should be treated identically.
20002_1327	Non-cancer illness code, self-reported: low platelets/platelet disorder	357586	53	297	357289	Categorical unordered		Code for non-cancer illness. If the participant was uncertain of the type of illness they had had, then they described it to the interviewer (a trained nurse) who attempted to place it within the coding tree. If the illness could not be located in the coding tree then the interviewer entered a free-text description of it. These free-text descriptions were subsequently examined by a doctor and, where possible, matched to entries in the coding tree. Free-text descriptions which could not be matched with very high probability have been marked as "unclassifiable". Note that myasthenia gravis appears twice (under codes 1260 and 1437) and both these should be treated identically.
20002_1578	Non-cancer illness code, self-reported: hepatitis a	357586	53	126	357460	Categorical unordered		Code for non-cancer illness. If the participant was uncertain of the type of illness they had had, then they described it to the interviewer (a trained nurse) who attempted to place it within the coding tree. If the illness could not be located in the coding tree then the interviewer entered a free-text description of it. These free-text descriptions were subsequently examined by a doctor and, where possible, matched to entries in the coding tree. Free-text descriptions which could not be matched with very high probability have been marked as "unclassifiable". Note that myasthenia gravis appears twice (under codes 1260 and 1437) and both these should be treated identically.
20002_1677	Non-cancer illness code, self-reported: scarlet fever / scarlatina	357586	53	420	357166	Categorical unordered		Code for non-cancer illness. If the participant was uncertain of the type of illness they had had, then they described it to the interviewer (a trained nurse) who attempted to place it within the coding tree. If the illness could not be located in the coding tree then the interviewer entered a free-text description of it. These free-text descriptions were subsequently examined by a doctor and, where possible, matched to entries in the coding tree. Free-text descriptions which could not be matched with very high probability have been marked as "unclassifiable". Note that myasthenia gravis appears twice (under codes 1260 and 1437) and both these should be treated identically.
20002_1200	Non-cancer illness code, self-reported: ureteric obstruction/hydronephrosis	357586	53	241	357345	Categorical unordered		Code for non-cancer illness. If the participant was uncertain of the type of illness they had had, then they described it to the interviewer (a trained nurse) who attempted to place it within the coding tree. If the illness could not be located in the coding tree then the interviewer entered a free-text description of it. These free-text descriptions were subsequently examined by a doctor and, where possible, matched to entries in the coding tree. Free-text descriptions which could not be matched with very high probability have been marked as "unclassifiable". Note that myasthenia gravis appears twice (under codes 1260 and 1437) and both these should be treated identically.
20002_1650	Non-cancer illness code, self-reported: fracture patella / knee	357586	53	222	357364	Categorical unordered		Code for non-cancer illness. If the participant was uncertain of the type of illness they had had, then they described it to the interviewer (a trained nurse) who attempted to place it within the coding tree. If the illness could not be located in the coding tree then the interviewer entered a free-text description of it. These free-text descriptions were subsequently examined by a doctor and, where possible, matched to entries in the coding tree. Free-text descriptions which could not be matched with very high probability have been marked as "unclassifiable". Note that myasthenia gravis appears twice (under codes 1260 and 1437) and both these should be treated identically.
20002_1256	Non-cancer illness code, self-reported: acute infective polyneuritis/guillain-barre syndrome	357586	53	160	357426	Categorical unordered		Code for non-cancer illness. If the participant was uncertain of the type of illness they had had, then they described it to the interviewer (a trained nurse) who attempted to place it within the coding tree. If the illness could not be located in the coding tree then the interviewer entered a free-text description of it. These free-text descriptions were subsequently examined by a doctor and, where possible, matched to entries in the coding tree. Free-text descriptions which could not be matched with very high probability have been marked as "unclassifiable". Note that myasthenia gravis appears twice (under codes 1260 and 1437) and both these should be treated identically.
20002_1125	Non-cancer illness code, self-reported: pleurisy	357586	53	1193	356393	Categorical unordered		Code for non-cancer illness. If the participant was uncertain of the type of illness they had had, then they described it to the interviewer (a trained nurse) who attempted to place it within the coding tree. If the illness could not be located in the coding tree then the interviewer entered a free-text description of it. These free-text descriptions were subsequently examined by a doctor and, where possible, matched to entries in the coding tree. Free-text descriptions which could not be matched with very high probability have been marked as "unclassifiable". Note that myasthenia gravis appears twice (under codes 1260 and 1437) and both these should be treated identically.
20002_1120	Non-cancer illness code, self-reported: asbestosis	357586	53	139	357447	Categorical unordered	Only 1 females	Code for non-cancer illness. If the participant was uncertain of the type of illness they had had, then they described it to the interviewer (a trained nurse) who attempted to place it within the coding tree. If the illness could not be located in the coding tree then the interviewer entered a free-text description of it. These free-text descriptions were subsequently examined by a doctor and, where possible, matched to entries in the coding tree. Free-text descriptions which could not be matched with very high probability have been marked as "unclassifiable". Note that myasthenia gravis appears twice (under codes 1260 and 1437) and both these should be treated identically.
20002_1288	Non-cancer illness code, self-reported: nervous breakdown	357586	53	548	357038	Categorical unordered		Code for non-cancer illness. If the participant was uncertain of the type of illness they had had, then they described it to the interviewer (a trained nurse) who attempted to place it within the coding tree. If the illness could not be located in the coding tree then the interviewer entered a free-text description of it. These free-text descriptions were subsequently examined by a doctor and, where possible, matched to entries in the coding tree. Free-text descriptions which could not be matched with very high probability have been marked as "unclassifiable". Note that myasthenia gravis appears twice (under codes 1260 and 1437) and both these should be treated identically.
20002_1414	Non-cancer illness code, self-reported: throat or larynx disorder	357586	53	308	357278	Categorical unordered		Code for non-cancer illness. If the participant was uncertain of the type of illness they had had, then they described it to the interviewer (a trained nurse) who attempted to place it within the coding tree. If the illness could not be located in the coding tree then the interviewer entered a free-text description of it. These free-text descriptions were subsequently examined by a doctor and, where possible, matched to entries in the coding tree. Free-text descriptions which could not be matched with very high probability have been marked as "unclassifiable". Note that myasthenia gravis appears twice (under codes 1260 and 1437) and both these should be treated identically.
20002_1234	Non-cancer illness code, self-reported: adrenocortical insufficiency/addison's disease	357586	53	147	357439	Categorical unordered		Code for non-cancer illness. If the participant was uncertain of the type of illness they had had, then they described it to the interviewer (a trained nurse) who attempted to place it within the coding tree. If the illness could not be located in the coding tree then the interviewer entered a free-text description of it. These free-text descriptions were subsequently examined by a doctor and, where possible, matched to entries in the coding tree. Free-text descriptions which could not be matched with very high probability have been marked as "unclassifiable". Note that myasthenia gravis appears twice (under codes 1260 and 1437) and both these should be treated identically.
20002_1541	Non-cancer illness code, self-reported: carpal tunnel syndrome	357586	53	584	357002	Categorical unordered		Code for non-cancer illness. If the participant was uncertain of the type of illness they had had, then they described it to the interviewer (a trained nurse) who attempted to place it within the coding tree. If the illness could not be located in the coding tree then the interviewer entered a free-text description of it. These free-text descriptions were subsequently examined by a doctor and, where possible, matched to entries in the coding tree. Free-text descriptions which could not be matched with very high probability have been marked as "unclassifiable". Note that myasthenia gravis appears twice (under codes 1260 and 1437) and both these should be treated identically.
20002_1254	Non-cancer illness code, self-reported: peripheral nerve disorder	357586	53	193	357393	Categorical unordered		Code for non-cancer illness. If the participant was uncertain of the type of illness they had had, then they described it to the interviewer (a trained nurse) who attempted to place it within the coding tree. If the illness could not be located in the coding tree then the interviewer entered a free-text description of it. These free-text descriptions were subsequently examined by a doctor and, where possible, matched to entries in the coding tree. Free-text descriptions which could not be matched with very high probability have been marked as "unclassifiable". Note that myasthenia gravis appears twice (under codes 1260 and 1437) and both these should be treated identically.
20002_1626	Non-cancer illness code, self-reported: fracture skull / head	357586	53	255	357331	Categorical unordered		Code for non-cancer illness. If the participant was uncertain of the type of illness they had had, then they described it to the interviewer (a trained nurse) who attempted to place it within the coding tree. If the illness could not be located in the coding tree then the interviewer entered a free-text description of it. These free-text descriptions were subsequently examined by a doctor and, where possible, matched to entries in the coding tree. Free-text descriptions which could not be matched with very high probability have been marked as "unclassifiable". Note that myasthenia gravis appears twice (under codes 1260 and 1437) and both these should be treated identically.
20002_1544	Non-cancer illness code, self-reported: dupuytren's contracture	357586	53	251	357335	Categorical unordered		Code for non-cancer illness. If the participant was uncertain of the type of illness they had had, then they described it to the interviewer (a trained nurse) who attempted to place it within the coding tree. If the illness could not be located in the coding tree then the interviewer entered a free-text description of it. These free-text descriptions were subsequently examined by a doctor and, where possible, matched to entries in the coding tree. Free-text descriptions which could not be matched with very high probability have been marked as "unclassifiable". Note that myasthenia gravis appears twice (under codes 1260 and 1437) and both these should be treated identically.
20002_1430	Non-cancer illness code, self-reported: hypopituitarism	357586	53	122	357464	Categorical unordered		Code for non-cancer illness. If the participant was uncertain of the type of illness they had had, then they described it to the interviewer (a trained nurse) who attempted to place it within the coding tree. If the illness could not be located in the coding tree then the interviewer entered a free-text description of it. These free-text descriptions were subsequently examined by a doctor and, where possible, matched to entries in the coding tree. Free-text descriptions which could not be matched with very high probability have been marked as "unclassifiable". Note that myasthenia gravis appears twice (under codes 1260 and 1437) and both these should be treated identically.
20002_1461	Non-cancer illness code, self-reported: inflammatory bowel disease	357586	53	138	357448	Categorical unordered		Code for non-cancer illness. If the participant was uncertain of the type of illness they had had, then they described it to the interviewer (a trained nurse) who attempted to place it within the coding tree. If the illness could not be located in the coding tree then the interviewer entered a free-text description of it. These free-text descriptions were subsequently examined by a doctor and, where possible, matched to entries in the coding tree. Free-text descriptions which could not be matched with very high probability have been marked as "unclassifiable". Note that myasthenia gravis appears twice (under codes 1260 and 1437) and both these should be treated identically.
20002_1394	Non-cancer illness code, self-reported: peripheral nerve injury	357586	53	213	357373	Categorical unordered		Code for non-cancer illness. If the participant was uncertain of the type of illness they had had, then they described it to the interviewer (a trained nurse) who attempted to place it within the coding tree. If the illness could not be located in the coding tree then the interviewer entered a free-text description of it. These free-text descriptions were subsequently examined by a doctor and, where possible, matched to entries in the coding tree. Free-text descriptions which could not be matched with very high probability have been marked as "unclassifiable". Note that myasthenia gravis appears twice (under codes 1260 and 1437) and both these should be treated identically.
20002_1549	Non-cancer illness code, self-reported: lichen planus	357586	53	140	357446	Categorical unordered		Code for non-cancer illness. If the participant was uncertain of the type of illness they had had, then they described it to the interviewer (a trained nurse) who attempted to place it within the coding tree. If the illness could not be located in the coding tree then the interviewer entered a free-text description of it. These free-text descriptions were subsequently examined by a doctor and, where possible, matched to entries in the coding tree. Free-text descriptions which could not be matched with very high probability have been marked as "unclassifiable". Note that myasthenia gravis appears twice (under codes 1260 and 1437) and both these should be treated identically.
20002_1511	Non-cancer illness code, self-reported: abdominal hernia	357586	53	219	357367	Categorical unordered		Code for non-cancer illness. If the participant was uncertain of the type of illness they had had, then they described it to the interviewer (a trained nurse) who attempted to place it within the coding tree. If the illness could not be located in the coding tree then the interviewer entered a free-text description of it. These free-text descriptions were subsequently examined by a doctor and, where possible, matched to entries in the coding tree. Free-text descriptions which could not be matched with very high probability have been marked as "unclassifiable". Note that myasthenia gravis appears twice (under codes 1260 and 1437) and both these should be treated identically.
20002_1196	Non-cancer illness code, self-reported: urinary tract infection/kidney infection	357586	53	1671	355915	Categorical unordered		Code for non-cancer illness. If the participant was uncertain of the type of illness they had had, then they described it to the interviewer (a trained nurse) who attempted to place it within the coding tree. If the illness could not be located in the coding tree then the interviewer entered a free-text description of it. These free-text descriptions were subsequently examined by a doctor and, where possible, matched to entries in the coding tree. Free-text descriptions which could not be matched with very high probability have been marked as "unclassifiable". Note that myasthenia gravis appears twice (under codes 1260 and 1437) and both these should be treated identically.
20002_1542	Non-cancer illness code, self-reported: fibromyalgia	357586	53	515	357071	Categorical unordered		Code for non-cancer illness. If the participant was uncertain of the type of illness they had had, then they described it to the interviewer (a trained nurse) who attempted to place it within the coding tree. If the illness could not be located in the coding tree then the interviewer entered a free-text description of it. These free-text descriptions were subsequently examined by a doctor and, where possible, matched to entries in the coding tree. Free-text descriptions which could not be matched with very high probability have been marked as "unclassifiable". Note that myasthenia gravis appears twice (under codes 1260 and 1437) and both these should be treated identically.
20002_1619	Non-cancer illness code, self-reported: tendonitis / tendinitis / tenosynovitis	357586	53	205	357381	Categorical unordered		Code for non-cancer illness. If the participant was uncertain of the type of illness they had had, then they described it to the interviewer (a trained nurse) who attempted to place it within the coding tree. If the illness could not be located in the coding tree then the interviewer entered a free-text description of it. These free-text descriptions were subsequently examined by a doctor and, where possible, matched to entries in the coding tree. Free-text descriptions which could not be matched with very high probability have been marked as "unclassifiable". Note that myasthenia gravis appears twice (under codes 1260 and 1437) and both these should be treated identically.
20002_1550	Non-cancer illness code, self-reported: lichen sclerosis	357586	53	111	357475	Categorical unordered	Only 3 males	Code for non-cancer illness. If the participant was uncertain of the type of illness they had had, then they described it to the interviewer (a trained nurse) who attempted to place it within the coding tree. If the illness could not be located in the coding tree then the interviewer entered a free-text description of it. These free-text descriptions were subsequently examined by a doctor and, where possible, matched to entries in the coding tree. Free-text descriptions which could not be matched with very high probability have been marked as "unclassifiable". Note that myasthenia gravis appears twice (under codes 1260 and 1437) and both these should be treated identically.
20002_1599	Non-cancer illness code, self-reported: constipation	357586	53	273	357313	Categorical unordered		Code for non-cancer illness. If the participant was uncertain of the type of illness they had had, then they described it to the interviewer (a trained nurse) who attempted to place it within the coding tree. If the illness could not be located in the coding tree then the interviewer entered a free-text description of it. These free-text descriptions were subsequently examined by a doctor and, where possible, matched to entries in the coding tree. Free-text descriptions which could not be matched with very high probability have been marked as "unclassifiable". Note that myasthenia gravis appears twice (under codes 1260 and 1437) and both these should be treated identically.
20002_1249	Non-cancer illness code, self-reported: cranial nerve problem/palsy	357586	53	215	357371	Categorical unordered		Code for non-cancer illness. If the participant was uncertain of the type of illness they had had, then they described it to the interviewer (a trained nurse) who attempted to place it within the coding tree. If the illness could not be located in the coding tree then the interviewer entered a free-text description of it. These free-text descriptions were subsequently examined by a doctor and, where possible, matched to entries in the coding tree. Free-text descriptions which could not be matched with very high probability have been marked as "unclassifiable". Note that myasthenia gravis appears twice (under codes 1260 and 1437) and both these should be treated identically.
20002_1067	Non-cancer illness code, self-reported: peripheral vascular disease	357586	53	645	356941	Categorical unordered		Code for non-cancer illness. If the participant was uncertain of the type of illness they had had, then they described it to the interviewer (a trained nurse) who attempted to place it within the coding tree. If the illness could not be located in the coding tree then the interviewer entered a free-text description of it. These free-text descriptions were subsequently examined by a doctor and, where possible, matched to entries in the coding tree. Free-text descriptions which could not be matched with very high probability have been marked as "unclassifiable". Note that myasthenia gravis appears twice (under codes 1260 and 1437) and both these should be treated identically.
20002_1438	Non-cancer illness code, self-reported: polycythaemia vera	357586	53	149	357437	Categorical unordered		Code for non-cancer illness. If the participant was uncertain of the type of illness they had had, then they described it to the interviewer (a trained nurse) who attempted to place it within the coding tree. If the illness could not be located in the coding tree then the interviewer entered a free-text description of it. These free-text descriptions were subsequently examined by a doctor and, where possible, matched to entries in the coding tree. Free-text descriptions which could not be matched with very high probability have been marked as "unclassifiable". Note that myasthenia gravis appears twice (under codes 1260 and 1437) and both these should be treated identically.
20002_1420	Non-cancer illness code, self-reported: otosclerosis	357586	53	179	357407	Categorical unordered		Code for non-cancer illness. If the participant was uncertain of the type of illness they had had, then they described it to the interviewer (a trained nurse) who attempted to place it within the coding tree. If the illness could not be located in the coding tree then the interviewer entered a free-text description of it. These free-text descriptions were subsequently examined by a doctor and, where possible, matched to entries in the coding tree. Free-text descriptions which could not be matched with very high probability have been marked as "unclassifiable". Note that myasthenia gravis appears twice (under codes 1260 and 1437) and both these should be treated identically.
20002_1657	Non-cancer illness code, self-reported: septicaemia / sepsis	357586	53	223	357363	Categorical unordered		Code for non-cancer illness. If the participant was uncertain of the type of illness they had had, then they described it to the interviewer (a trained nurse) who attempted to place it within the coding tree. If the illness could not be located in the coding tree then the interviewer entered a free-text description of it. These free-text descriptions were subsequently examined by a doctor and, where possible, matched to entries in the coding tree. Free-text descriptions which could not be matched with very high probability have been marked as "unclassifiable". Note that myasthenia gravis appears twice (under codes 1260 and 1437) and both these should be treated identically.
20002_1373	Non-cancer illness code, self-reported: connective tissue disorder	357586	53	146	357440	Categorical unordered		Code for non-cancer illness. If the participant was uncertain of the type of illness they had had, then they described it to the interviewer (a trained nurse) who attempted to place it within the coding tree. If the illness could not be located in the coding tree then the interviewer entered a free-text description of it. These free-text descriptions were subsequently examined by a doctor and, where possible, matched to entries in the coding tree. Free-text descriptions which could not be matched with very high probability have been marked as "unclassifiable". Note that myasthenia gravis appears twice (under codes 1260 and 1437) and both these should be treated identically.
20002_1408	Non-cancer illness code, self-reported: alcohol dependency	357586	53	543	357043	Categorical unordered		Code for non-cancer illness. If the participant was uncertain of the type of illness they had had, then they described it to the interviewer (a trained nurse) who attempted to place it within the coding tree. If the illness could not be located in the coding tree then the interviewer entered a free-text description of it. These free-text descriptions were subsequently examined by a doctor and, where possible, matched to entries in the coding tree. Free-text descriptions which could not be matched with very high probability have been marked as "unclassifiable". Note that myasthenia gravis appears twice (under codes 1260 and 1437) and both these should be treated identically.
20002_1427	Non-cancer illness code, self-reported: polycystic kidney	357586	53	238	357348	Categorical unordered		Code for non-cancer illness. If the participant was uncertain of the type of illness they had had, then they described it to the interviewer (a trained nurse) who attempted to place it within the coding tree. If the illness could not be located in the coding tree then the interviewer entered a free-text description of it. These free-text descriptions were subsequently examined by a doctor and, where possible, matched to entries in the coding tree. Free-text descriptions which could not be matched with very high probability have been marked as "unclassifiable". Note that myasthenia gravis appears twice (under codes 1260 and 1437) and both these should be treated identically.
20002_1243	Non-cancer illness code, self-reported: psychological/psychiatric problem	357586	53	350	357236	Categorical unordered		Code for non-cancer illness. If the participant was uncertain of the type of illness they had had, then they described it to the interviewer (a trained nurse) who attempted to place it within the coding tree. If the illness could not be located in the coding tree then the interviewer entered a free-text description of it. These free-text descriptions were subsequently examined by a doctor and, where possible, matched to entries in the coding tree. Free-text descriptions which could not be matched with very high probability have been marked as "unclassifiable". Note that myasthenia gravis appears twice (under codes 1260 and 1437) and both these should be treated identically.
20002_1451	Non-cancer illness code, self-reported: hereditary/genetic haematological disorder	357586	53	303	357283	Categorical unordered		Code for non-cancer illness. If the participant was uncertain of the type of illness they had had, then they described it to the interviewer (a trained nurse) who attempted to place it within the coding tree. If the illness could not be located in the coding tree then the interviewer entered a free-text description of it. These free-text descriptions were subsequently examined by a doctor and, where possible, matched to entries in the coding tree. Free-text descriptions which could not be matched with very high probability have been marked as "unclassifiable". Note that myasthenia gravis appears twice (under codes 1260 and 1437) and both these should be treated identically.
20002_1454	Non-cancer illness code, self-reported: blistering/desquamating skin disorder	357586	53	565	357021	Categorical unordered		Code for non-cancer illness. If the participant was uncertain of the type of illness they had had, then they described it to the interviewer (a trained nurse) who attempted to place it within the coding tree. If the illness could not be located in the coding tree then the interviewer entered a free-text description of it. These free-text descriptions were subsequently examined by a doctor and, where possible, matched to entries in the coding tree. Free-text descriptions which could not be matched with very high probability have been marked as "unclassifiable". Note that myasthenia gravis appears twice (under codes 1260 and 1437) and both these should be treated identically.
20002_1192	Non-cancer illness code, self-reported: renal/kidney failure	357586	53	159	357427	Categorical unordered		Code for non-cancer illness. If the participant was uncertain of the type of illness they had had, then they described it to the interviewer (a trained nurse) who attempted to place it within the coding tree. If the illness could not be located in the coding tree then the interviewer entered a free-text description of it. These free-text descriptions were subsequently examined by a doctor and, where possible, matched to entries in the coding tree. Free-text descriptions which could not be matched with very high probability have been marked as "unclassifiable". Note that myasthenia gravis appears twice (under codes 1260 and 1437) and both these should be treated identically.
20002_1504	Non-cancer illness code, self-reported: anal fissure	357586	53	174	357412	Categorical unordered		Code for non-cancer illness. If the participant was uncertain of the type of illness they had had, then they described it to the interviewer (a trained nurse) who attempted to place it within the coding tree. If the illness could not be located in the coding tree then the interviewer entered a free-text description of it. These free-text descriptions were subsequently examined by a doctor and, where possible, matched to entries in the coding tree. Free-text descriptions which could not be matched with very high probability have been marked as "unclassifiable". Note that myasthenia gravis appears twice (under codes 1260 and 1437) and both these should be treated identically.
20002_1523	Non-cancer illness code, self-reported: trigemminal neuralgia	357586	53	143	357443	Categorical unordered		Code for non-cancer illness. If the participant was uncertain of the type of illness they had had, then they described it to the interviewer (a trained nurse) who attempted to place it within the coding tree. If the illness could not be located in the coding tree then the interviewer entered a free-text description of it. These free-text descriptions were subsequently examined by a doctor and, where possible, matched to entries in the coding tree. Free-text descriptions which could not be matched with very high probability have been marked as "unclassifiable". Note that myasthenia gravis appears twice (under codes 1260 and 1437) and both these should be treated identically.
20002_1660	Non-cancer illness code, self-reported: rosacea	357586	53	569	357017	Categorical unordered		Code for non-cancer illness. If the participant was uncertain of the type of illness they had had, then they described it to the interviewer (a trained nurse) who attempted to place it within the coding tree. If the illness could not be located in the coding tree then the interviewer entered a free-text description of it. These free-text descriptions were subsequently examined by a doctor and, where possible, matched to entries in the coding tree. Free-text descriptions which could not be matched with very high probability have been marked as "unclassifiable". Note that myasthenia gravis appears twice (under codes 1260 and 1437) and both these should be treated identically.
20002_1597	Non-cancer illness code, self-reported: tinnitus / tiniitis	357586	53	601	356985	Categorical unordered		Code for non-cancer illness. If the participant was uncertain of the type of illness they had had, then they described it to the interviewer (a trained nurse) who attempted to place it within the coding tree. If the illness could not be located in the coding tree then the interviewer entered a free-text description of it. These free-text descriptions were subsequently examined by a doctor and, where possible, matched to entries in the coding tree. Free-text descriptions which could not be matched with very high probability have been marked as "unclassifiable". Note that myasthenia gravis appears twice (under codes 1260 and 1437) and both these should be treated identically.
20002_1608	Non-cancer illness code, self-reported: nephritis	357586	53	106	357480	Categorical unordered		Code for non-cancer illness. If the participant was uncertain of the type of illness they had had, then they described it to the interviewer (a trained nurse) who attempted to place it within the coding tree. If the illness could not be located in the coding tree then the interviewer entered a free-text description of it. These free-text descriptions were subsequently examined by a doctor and, where possible, matched to entries in the coding tree. Free-text descriptions which could not be matched with very high probability have been marked as "unclassifiable". Note that myasthenia gravis appears twice (under codes 1260 and 1437) and both these should be treated identically.
20002_1079	Non-cancer illness code, self-reported: cardiomyopathy	357586	53	297	357289	Categorical unordered		Code for non-cancer illness. If the participant was uncertain of the type of illness they had had, then they described it to the interviewer (a trained nurse) who attempted to place it within the coding tree. If the illness could not be located in the coding tree then the interviewer entered a free-text description of it. These free-text descriptions were subsequently examined by a doctor and, where possible, matched to entries in the coding tree. Free-text descriptions which could not be matched with very high probability have been marked as "unclassifiable". Note that myasthenia gravis appears twice (under codes 1260 and 1437) and both these should be treated identically.
20002_1526	Non-cancer illness code, self-reported: polio / poliomyelitis	357586	53	245	357341	Categorical unordered		Code for non-cancer illness. If the participant was uncertain of the type of illness they had had, then they described it to the interviewer (a trained nurse) who attempted to place it within the coding tree. If the illness could not be located in the coding tree then the interviewer entered a free-text description of it. These free-text descriptions were subsequently examined by a doctor and, where possible, matched to entries in the coding tree. Free-text descriptions which could not be matched with very high probability have been marked as "unclassifiable". Note that myasthenia gravis appears twice (under codes 1260 and 1437) and both these should be treated identically.
20002_1572	Non-cancer illness code, self-reported: whooping cough / pertussis	357586	53	392	357194	Categorical unordered		Code for non-cancer illness. If the participant was uncertain of the type of illness they had had, then they described it to the interviewer (a trained nurse) who attempted to place it within the coding tree. If the illness could not be located in the coding tree then the interviewer entered a free-text description of it. These free-text descriptions were subsequently examined by a doctor and, where possible, matched to entries in the coding tree. Free-text descriptions which could not be matched with very high probability have been marked as "unclassifiable". Note that myasthenia gravis appears twice (under codes 1260 and 1437) and both these should be treated identically.
20002_1087	Non-cancer illness code, self-reported: leg claudication/ intermittent claudication	357586	53	261	357325	Categorical unordered		Code for non-cancer illness. If the participant was uncertain of the type of illness they had had, then they described it to the interviewer (a trained nurse) who attempted to place it within the coding tree. If the illness could not be located in the coding tree then the interviewer entered a free-text description of it. These free-text descriptions were subsequently examined by a doctor and, where possible, matched to entries in the coding tree. Free-text descriptions which could not be matched with very high probability have been marked as "unclassifiable". Note that myasthenia gravis appears twice (under codes 1260 and 1437) and both these should be treated identically.
20002_1573	Non-cancer illness code, self-reported: shingles	357586	53	314	357272	Categorical unordered		Code for non-cancer illness. If the participant was uncertain of the type of illness they had had, then they described it to the interviewer (a trained nurse) who attempted to place it within the coding tree. If the illness could not be located in the coding tree then the interviewer entered a free-text description of it. These free-text descriptions were subsequently examined by a doctor and, where possible, matched to entries in the coding tree. Free-text descriptions which could not be matched with very high probability have been marked as "unclassifiable". Note that myasthenia gravis appears twice (under codes 1260 and 1437) and both these should be treated identically.
20002_1491	Non-cancer illness code, self-reported: brain haemorrhage	357586	53	102	357484	Categorical unordered		Code for non-cancer illness. If the participant was uncertain of the type of illness they had had, then they described it to the interviewer (a trained nurse) who attempted to place it within the coding tree. If the illness could not be located in the coding tree then the interviewer entered a free-text description of it. These free-text descriptions were subsequently examined by a doctor and, where possible, matched to entries in the coding tree. Free-text descriptions which could not be matched with very high probability have been marked as "unclassifiable". Note that myasthenia gravis appears twice (under codes 1260 and 1437) and both these should be treated identically.
20002_1076	Non-cancer illness code, self-reported: heart failure/pulmonary odema	357586	53	231	357355	Categorical unordered		Code for non-cancer illness. If the participant was uncertain of the type of illness they had had, then they described it to the interviewer (a trained nurse) who attempted to place it within the coding tree. If the illness could not be located in the coding tree then the interviewer entered a free-text description of it. These free-text descriptions were subsequently examined by a doctor and, where possible, matched to entries in the coding tree. Free-text descriptions which could not be matched with very high probability have been marked as "unclassifiable". Note that myasthenia gravis appears twice (under codes 1260 and 1437) and both these should be treated identically.
20002_1433	Non-cancer illness code, self-reported: cerebral palsy	357586	53	116	357470	Categorical unordered		Code for non-cancer illness. If the participant was uncertain of the type of illness they had had, then they described it to the interviewer (a trained nurse) who attempted to place it within the coding tree. If the illness could not be located in the coding tree then the interviewer entered a free-text description of it. These free-text descriptions were subsequently examined by a doctor and, where possible, matched to entries in the coding tree. Free-text descriptions which could not be matched with very high probability have been marked as "unclassifiable". Note that myasthenia gravis appears twice (under codes 1260 and 1437) and both these should be treated identically.
20002_1137	Non-cancer illness code, self-reported: other abdominal problem	357586	53	400	357186	Categorical unordered		Code for non-cancer illness. If the participant was uncertain of the type of illness they had had, then they described it to the interviewer (a trained nurse) who attempted to place it within the coding tree. If the illness could not be located in the coding tree then the interviewer entered a free-text description of it. These free-text descriptions were subsequently examined by a doctor and, where possible, matched to entries in the coding tree. Free-text descriptions which could not be matched with very high probability have been marked as "unclassifiable". Note that myasthenia gravis appears twice (under codes 1260 and 1437) and both these should be treated identically.
20002_1535	Non-cancer illness code, self-reported: scoliosis	357586	53	233	357353	Categorical unordered		Code for non-cancer illness. If the participant was uncertain of the type of illness they had had, then they described it to the interviewer (a trained nurse) who attempted to place it within the coding tree. If the illness could not be located in the coding tree then the interviewer entered a free-text description of it. These free-text descriptions were subsequently examined by a doctor and, where possible, matched to entries in the coding tree. Free-text descriptions which could not be matched with very high probability have been marked as "unclassifiable". Note that myasthenia gravis appears twice (under codes 1260 and 1437) and both these should be treated identically.
20002_1191	Non-cancer illness code, self-reported: gastrointestinal bleeding	357586	53	130	357456	Categorical unordered		Code for non-cancer illness. If the participant was uncertain of the type of illness they had had, then they described it to the interviewer (a trained nurse) who attempted to place it within the coding tree. If the illness could not be located in the coding tree then the interviewer entered a free-text description of it. These free-text descriptions were subsequently examined by a doctor and, where possible, matched to entries in the coding tree. Free-text descriptions which could not be matched with very high probability have been marked as "unclassifiable". Note that myasthenia gravis appears twice (under codes 1260 and 1437) and both these should be treated identically.
20002_1631	Non-cancer illness code, self-reported: fracture clavicle / collar bone	357586	53	394	357192	Categorical unordered		Code for non-cancer illness. If the participant was uncertain of the type of illness they had had, then they described it to the interviewer (a trained nurse) who attempted to place it within the coding tree. If the illness could not be located in the coding tree then the interviewer entered a free-text description of it. These free-text descriptions were subsequently examined by a doctor and, where possible, matched to entries in the coding tree. Free-text descriptions which could not be matched with very high probability have been marked as "unclassifiable". Note that myasthenia gravis appears twice (under codes 1260 and 1437) and both these should be treated identically.
20002_1633	Non-cancer illness code, self-reported: fracture upper arm / humerus / elbow	357586	53	743	356843	Categorical unordered		Code for non-cancer illness. If the participant was uncertain of the type of illness they had had, then they described it to the interviewer (a trained nurse) who attempted to place it within the coding tree. If the illness could not be located in the coding tree then the interviewer entered a free-text description of it. These free-text descriptions were subsequently examined by a doctor and, where possible, matched to entries in the coding tree. Free-text descriptions which could not be matched with very high probability have been marked as "unclassifiable". Note that myasthenia gravis appears twice (under codes 1260 and 1437) and both these should be treated identically.
20002_1163	Non-cancer illness code, self-reported: cholecystitis	357586	53	368	357218	Categorical unordered		Code for non-cancer illness. If the participant was uncertain of the type of illness they had had, then they described it to the interviewer (a trained nurse) who attempted to place it within the coding tree. If the illness could not be located in the coding tree then the interviewer entered a free-text description of it. These free-text descriptions were subsequently examined by a doctor and, where possible, matched to entries in the coding tree. Free-text descriptions which could not be matched with very high probability have been marked as "unclassifiable". Note that myasthenia gravis appears twice (under codes 1260 and 1437) and both these should be treated identically.
20002_1322	Non-cancer illness code, self-reported: myositis/myopathy	357586	53	134	357452	Categorical unordered		Code for non-cancer illness. If the participant was uncertain of the type of illness they had had, then they described it to the interviewer (a trained nurse) who attempted to place it within the coding tree. If the illness could not be located in the coding tree then the interviewer entered a free-text description of it. These free-text descriptions were subsequently examined by a doctor and, where possible, matched to entries in the coding tree. Free-text descriptions which could not be matched with very high probability have been marked as "unclassifiable". Note that myasthenia gravis appears twice (under codes 1260 and 1437) and both these should be treated identically.
20002_1569	Non-cancer illness code, self-reported: mumps / epidemic parotitis	357586	53	775	356811	Categorical unordered		Code for non-cancer illness. If the participant was uncertain of the type of illness they had had, then they described it to the interviewer (a trained nurse) who attempted to place it within the coding tree. If the illness could not be located in the coding tree then the interviewer entered a free-text description of it. These free-text descriptions were subsequently examined by a doctor and, where possible, matched to entries in the coding tree. Free-text descriptions which could not be matched with very high probability have been marked as "unclassifiable". Note that myasthenia gravis appears twice (under codes 1260 and 1437) and both these should be treated identically.
20002_1562	Non-cancer illness code, self-reported: food intolerance	357586	53	143	357443	Categorical unordered		Code for non-cancer illness. If the participant was uncertain of the type of illness they had had, then they described it to the interviewer (a trained nurse) who attempted to place it within the coding tree. If the illness could not be located in the coding tree then the interviewer entered a free-text description of it. These free-text descriptions were subsequently examined by a doctor and, where possible, matched to entries in the coding tree. Free-text descriptions which could not be matched with very high probability have been marked as "unclassifiable". Note that myasthenia gravis appears twice (under codes 1260 and 1437) and both these should be treated identically.
20002_1646	Non-cancer illness code, self-reported: fracture vertebra / crush fracture / vertebral collapse	357586	53	262	357324	Categorical unordered		Code for non-cancer illness. If the participant was uncertain of the type of illness they had had, then they described it to the interviewer (a trained nurse) who attempted to place it within the coding tree. If the illness could not be located in the coding tree then the interviewer entered a free-text description of it. These free-text descriptions were subsequently examined by a doctor and, where possible, matched to entries in the coding tree. Free-text descriptions which could not be matched with very high probability have been marked as "unclassifiable". Note that myasthenia gravis appears twice (under codes 1260 and 1437) and both these should be treated identically.
20002_1603	Non-cancer illness code, self-reported: rectal prolapse	357586	53	126	357460	Categorical unordered		Code for non-cancer illness. If the participant was uncertain of the type of illness they had had, then they described it to the interviewer (a trained nurse) who attempted to place it within the coding tree. If the illness could not be located in the coding tree then the interviewer entered a free-text description of it. These free-text descriptions were subsequently examined by a doctor and, where possible, matched to entries in the coding tree. Free-text descriptions which could not be matched with very high probability have been marked as "unclassifiable". Note that myasthenia gravis appears twice (under codes 1260 and 1437) and both these should be treated identically.
20002_1545	Non-cancer illness code, self-reported: neck problem/injury	357586	53	303	357283	Categorical unordered		Code for non-cancer illness. If the participant was uncertain of the type of illness they had had, then they described it to the interviewer (a trained nurse) who attempted to place it within the coding tree. If the illness could not be located in the coding tree then the interviewer entered a free-text description of it. These free-text descriptions were subsequently examined by a doctor and, where possible, matched to entries in the coding tree. Free-text descriptions which could not be matched with very high probability have been marked as "unclassifiable". Note that myasthenia gravis appears twice (under codes 1260 and 1437) and both these should be treated identically.
20002_1500	Non-cancer illness code, self-reported: vertigo	357586	53	416	357170	Categorical unordered		Code for non-cancer illness. If the participant was uncertain of the type of illness they had had, then they described it to the interviewer (a trained nurse) who attempted to place it within the coding tree. If the illness could not be located in the coding tree then the interviewer entered a free-text description of it. These free-text descriptions were subsequently examined by a doctor and, where possible, matched to entries in the coding tree. Free-text descriptions which could not be matched with very high probability have been marked as "unclassifiable". Note that myasthenia gravis appears twice (under codes 1260 and 1437) and both these should be treated identically.
20002_1246	Non-cancer illness code, self-reported: encephalitis	357586	53	224	357362	Categorical unordered		Code for non-cancer illness. If the participant was uncertain of the type of illness they had had, then they described it to the interviewer (a trained nurse) who attempted to place it within the coding tree. If the illness could not be located in the coding tree then the interviewer entered a free-text description of it. These free-text descriptions were subsequently examined by a doctor and, where possible, matched to entries in the coding tree. Free-text descriptions which could not be matched with very high probability have been marked as "unclassifiable". Note that myasthenia gravis appears twice (under codes 1260 and 1437) and both these should be treated identically.
20002_1469	Non-cancer illness code, self-reported: post-traumatic stress disorder	357586	53	249	357337	Categorical unordered		Code for non-cancer illness. If the participant was uncertain of the type of illness they had had, then they described it to the interviewer (a trained nurse) who attempted to place it within the coding tree. If the illness could not be located in the coding tree then the interviewer entered a free-text description of it. These free-text descriptions were subsequently examined by a doctor and, where possible, matched to entries in the coding tree. Free-text descriptions which could not be matched with very high probability have been marked as "unclassifiable". Note that myasthenia gravis appears twice (under codes 1260 and 1437) and both these should be treated identically.
20002_1648	Non-cancer illness code, self-reported: fracture neck of femur / hip	357586	53	232	357354	Categorical unordered		Code for non-cancer illness. If the participant was uncertain of the type of illness they had had, then they described it to the interviewer (a trained nurse) who attempted to place it within the coding tree. If the illness could not be located in the coding tree then the interviewer entered a free-text description of it. These free-text descriptions were subsequently examined by a doctor and, where possible, matched to entries in the coding tree. Free-text descriptions which could not be matched with very high probability have been marked as "unclassifiable". Note that myasthenia gravis appears twice (under codes 1260 and 1437) and both these should be treated identically.
20002_1655	Non-cancer illness code, self-reported: fracture metatarsal	357586	53	128	357458	Categorical unordered		Code for non-cancer illness. If the participant was uncertain of the type of illness they had had, then they described it to the interviewer (a trained nurse) who attempted to place it within the coding tree. If the illness could not be located in the coding tree then the interviewer entered a free-text description of it. These free-text descriptions were subsequently examined by a doctor and, where possible, matched to entries in the coding tree. Free-text descriptions which could not be matched with very high probability have been marked as "unclassifiable". Note that myasthenia gravis appears twice (under codes 1260 and 1437) and both these should be treated identically.
20002_1540	Non-cancer illness code, self-reported: plantar fascitis	357586	53	137	357449	Categorical unordered		Code for non-cancer illness. If the participant was uncertain of the type of illness they had had, then they described it to the interviewer (a trained nurse) who attempted to place it within the coding tree. If the illness could not be located in the coding tree then the interviewer entered a free-text description of it. These free-text descriptions were subsequently examined by a doctor and, where possible, matched to entries in the coding tree. Free-text descriptions which could not be matched with very high probability have been marked as "unclassifiable". Note that myasthenia gravis appears twice (under codes 1260 and 1437) and both these should be treated identically.
20002_1080	Non-cancer illness code, self-reported: pericardial problem	357586	53	190	357396	Categorical unordered		Code for non-cancer illness. If the participant was uncertain of the type of illness they had had, then they described it to the interviewer (a trained nurse) who attempted to place it within the coding tree. If the illness could not be located in the coding tree then the interviewer entered a free-text description of it. These free-text descriptions were subsequently examined by a doctor and, where possible, matched to entries in the coding tree. Free-text descriptions which could not be matched with very high probability have been marked as "unclassifiable". Note that myasthenia gravis appears twice (under codes 1260 and 1437) and both these should be treated identically.
20002_1614	Non-cancer illness code, self-reported: stress	357586	53	409	357177	Categorical unordered		Code for non-cancer illness. If the participant was uncertain of the type of illness they had had, then they described it to the interviewer (a trained nurse) who attempted to place it within the coding tree. If the illness could not be located in the coding tree then the interviewer entered a free-text description of it. These free-text descriptions were subsequently examined by a doctor and, where possible, matched to entries in the coding tree. Free-text descriptions which could not be matched with very high probability have been marked as "unclassifiable". Note that myasthenia gravis appears twice (under codes 1260 and 1437) and both these should be treated identically.
20002_1487	Non-cancer illness code, self-reported: svt / supraventricular tachycardia	357586	53	176	357410	Categorical unordered		Code for non-cancer illness. If the participant was uncertain of the type of illness they had had, then they described it to the interviewer (a trained nurse) who attempted to place it within the coding tree. If the illness could not be located in the coding tree then the interviewer entered a free-text description of it. These free-text descriptions were subsequently examined by a doctor and, where possible, matched to entries in the coding tree. Free-text descriptions which could not be matched with very high probability have been marked as "unclassifiable". Note that myasthenia gravis appears twice (under codes 1260 and 1437) and both these should be treated identically.
20002_1602	Non-cancer illness code, self-reported: bowel / intestinal obstruction	357586	53	144	357442	Categorical unordered		Code for non-cancer illness. If the participant was uncertain of the type of illness they had had, then they described it to the interviewer (a trained nurse) who attempted to place it within the coding tree. If the illness could not be located in the coding tree then the interviewer entered a free-text description of it. These free-text descriptions were subsequently examined by a doctor and, where possible, matched to entries in the coding tree. Free-text descriptions which could not be matched with very high probability have been marked as "unclassifiable". Note that myasthenia gravis appears twice (under codes 1260 and 1437) and both these should be treated identically.
20002_1497	Non-cancer illness code, self-reported: pneumothorax	357586	53	147	357439	Categorical unordered		Code for non-cancer illness. If the participant was uncertain of the type of illness they had had, then they described it to the interviewer (a trained nurse) who attempted to place it within the coding tree. If the illness could not be located in the coding tree then the interviewer entered a free-text description of it. These free-text descriptions were subsequently examined by a doctor and, where possible, matched to entries in the coding tree. Free-text descriptions which could not be matched with very high probability have been marked as "unclassifiable". Note that myasthenia gravis appears twice (under codes 1260 and 1437) and both these should be treated identically.
20002_1632	Non-cancer illness code, self-reported: fracture shoulder / scapula	357586	53	193	357393	Categorical unordered		Code for non-cancer illness. If the participant was uncertain of the type of illness they had had, then they described it to the interviewer (a trained nurse) who attempted to place it within the coding tree. If the illness could not be located in the coding tree then the interviewer entered a free-text description of it. These free-text descriptions were subsequently examined by a doctor and, where possible, matched to entries in the coding tree. Free-text descriptions which could not be matched with very high probability have been marked as "unclassifiable". Note that myasthenia gravis appears twice (under codes 1260 and 1437) and both these should be treated identically.
20002_1372	Non-cancer illness code, self-reported: vasculitis	357586	53	140	357446	Categorical unordered		Code for non-cancer illness. If the participant was uncertain of the type of illness they had had, then they described it to the interviewer (a trained nurse) who attempted to place it within the coding tree. If the illness could not be located in the coding tree then the interviewer entered a free-text description of it. These free-text descriptions were subsequently examined by a doctor and, where possible, matched to entries in the coding tree. Free-text descriptions which could not be matched with very high probability have been marked as "unclassifiable". Note that myasthenia gravis appears twice (under codes 1260 and 1437) and both these should be treated identically.
20002_1530	Non-cancer illness code, self-reported: iritis	357586	53	143	357443	Categorical unordered		Code for non-cancer illness. If the participant was uncertain of the type of illness they had had, then they described it to the interviewer (a trained nurse) who attempted to place it within the coding tree. If the illness could not be located in the coding tree then the interviewer entered a free-text description of it. These free-text descriptions were subsequently examined by a doctor and, where possible, matched to entries in the coding tree. Free-text descriptions which could not be matched with very high probability have been marked as "unclassifiable". Note that myasthenia gravis appears twice (under codes 1260 and 1437) and both these should be treated identically.
20002_1290	Non-cancer illness code, self-reported: deliberate self-harm/suicide attempt	357586	53	172	357414	Categorical unordered		Code for non-cancer illness. If the participant was uncertain of the type of illness they had had, then they described it to the interviewer (a trained nurse) who attempted to place it within the coding tree. If the illness could not be located in the coding tree then the interviewer entered a free-text description of it. These free-text descriptions were subsequently examined by a doctor and, where possible, matched to entries in the coding tree. Free-text descriptions which could not be matched with very high probability have been marked as "unclassifiable". Note that myasthenia gravis appears twice (under codes 1260 and 1437) and both these should be treated identically.
20002_1683	Non-cancer illness code, self-reported: benign neuroma	357586	53	110	357476	Categorical unordered		Code for non-cancer illness. If the participant was uncertain of the type of illness they had had, then they described it to the interviewer (a trained nurse) who attempted to place it within the coding tree. If the illness could not be located in the coding tree then the interviewer entered a free-text description of it. These free-text descriptions were subsequently examined by a doctor and, where possible, matched to entries in the coding tree. Free-text descriptions which could not be matched with very high probability have been marked as "unclassifiable". Note that myasthenia gravis appears twice (under codes 1260 and 1437) and both these should be treated identically.
20002_1495	Non-cancer illness code, self-reported: lymphoedema	357586	53	170	357416	Categorical unordered		Code for non-cancer illness. If the participant was uncertain of the type of illness they had had, then they described it to the interviewer (a trained nurse) who attempted to place it within the coding tree. If the illness could not be located in the coding tree then the interviewer entered a free-text description of it. These free-text descriptions were subsequently examined by a doctor and, where possible, matched to entries in the coding tree. Free-text descriptions which could not be matched with very high probability have been marked as "unclassifiable". Note that myasthenia gravis appears twice (under codes 1260 and 1437) and both these should be treated identically.
20002_1627	Non-cancer illness code, self-reported: fracture jaw	357586	53	154	357432	Categorical unordered		Code for non-cancer illness. If the participant was uncertain of the type of illness they had had, then they described it to the interviewer (a trained nurse) who attempted to place it within the coding tree. If the illness could not be located in the coding tree then the interviewer entered a free-text description of it. These free-text descriptions were subsequently examined by a doctor and, where possible, matched to entries in the coding tree. Free-text descriptions which could not be matched with very high probability have been marked as "unclassifiable". Note that myasthenia gravis appears twice (under codes 1260 and 1437) and both these should be treated identically.
20002_1625	Non-cancer illness code, self-reported: cellulitis	357586	53	215	357371	Categorical unordered		Code for non-cancer illness. If the participant was uncertain of the type of illness they had had, then they described it to the interviewer (a trained nurse) who attempted to place it within the coding tree. If the illness could not be located in the coding tree then the interviewer entered a free-text description of it. These free-text descriptions were subsequently examined by a doctor and, where possible, matched to entries in the coding tree. Free-text descriptions which could not be matched with very high probability have been marked as "unclassifiable". Note that myasthenia gravis appears twice (under codes 1260 and 1437) and both these should be treated identically.
20002_1644	Non-cancer illness code, self-reported: fracture rib	357586	53	352	357234	Categorical unordered		Code for non-cancer illness. If the participant was uncertain of the type of illness they had had, then they described it to the interviewer (a trained nurse) who attempted to place it within the coding tree. If the illness could not be located in the coding tree then the interviewer entered a free-text description of it. These free-text descriptions were subsequently examined by a doctor and, where possible, matched to entries in the coding tree. Free-text descriptions which could not be matched with very high probability have been marked as "unclassifiable". Note that myasthenia gravis appears twice (under codes 1260 and 1437) and both these should be treated identically.
20002_1455	Non-cancer illness code, self-reported: chronic skin ulcers	357586	53	111	357475	Categorical unordered		Code for non-cancer illness. If the participant was uncertain of the type of illness they had had, then they described it to the interviewer (a trained nurse) who attempted to place it within the coding tree. If the illness could not be located in the coding tree then the interviewer entered a free-text description of it. These free-text descriptions were subsequently examined by a doctor and, where possible, matched to entries in the coding tree. Free-text descriptions which could not be matched with very high probability have been marked as "unclassifiable". Note that myasthenia gravis appears twice (under codes 1260 and 1437) and both these should be treated identically.
20002_1636	Non-cancer illness code, self-reported: fracture ulna	357586	53	107	357479	Categorical unordered		Code for non-cancer illness. If the participant was uncertain of the type of illness they had had, then they described it to the interviewer (a trained nurse) who attempted to place it within the coding tree. If the illness could not be located in the coding tree then the interviewer entered a free-text description of it. These free-text descriptions were subsequently examined by a doctor and, where possible, matched to entries in the coding tree. Free-text descriptions which could not be matched with very high probability have been marked as "unclassifiable". Note that myasthenia gravis appears twice (under codes 1260 and 1437) and both these should be treated identically.
20002_1384	Non-cancer illness code, self-reported: scleroderma/systemic sclerosis	357586	53	111	357475	Categorical unordered		Code for non-cancer illness. If the participant was uncertain of the type of illness they had had, then they described it to the interviewer (a trained nurse) who attempted to place it within the coding tree. If the illness could not be located in the coding tree then the interviewer entered a free-text description of it. These free-text descriptions were subsequently examined by a doctor and, where possible, matched to entries in the coding tree. Free-text descriptions which could not be matched with very high probability have been marked as "unclassifiable". Note that myasthenia gravis appears twice (under codes 1260 and 1437) and both these should be treated identically.
20002_1647	Non-cancer illness code, self-reported: fracture pelvis	357586	53	141	357445	Categorical unordered		Code for non-cancer illness. If the participant was uncertain of the type of illness they had had, then they described it to the interviewer (a trained nurse) who attempted to place it within the coding tree. If the illness could not be located in the coding tree then the interviewer entered a free-text description of it. These free-text descriptions were subsequently examined by a doctor and, where possible, matched to entries in the coding tree. Free-text descriptions which could not be matched with very high probability have been marked as "unclassifiable". Note that myasthenia gravis appears twice (under codes 1260 and 1437) and both these should be treated identically.
20002_1613	Non-cancer illness code, self-reported: blepharitis / eyelid infection	357586	53	112	357474	Categorical unordered		Code for non-cancer illness. If the participant was uncertain of the type of illness they had had, then they described it to the interviewer (a trained nurse) who attempted to place it within the coding tree. If the illness could not be located in the coding tree then the interviewer entered a free-text description of it. These free-text descriptions were subsequently examined by a doctor and, where possible, matched to entries in the coding tree. Free-text descriptions which could not be matched with very high probability have been marked as "unclassifiable". Note that myasthenia gravis appears twice (under codes 1260 and 1437) and both these should be treated identically.
20002_1161	Non-cancer illness code, self-reported: gall bladder disease	357586	53	189	357397	Categorical unordered		Code for non-cancer illness. If the participant was uncertain of the type of illness they had had, then they described it to the interviewer (a trained nurse) who attempted to place it within the coding tree. If the illness could not be located in the coding tree then the interviewer entered a free-text description of it. These free-text descriptions were subsequently examined by a doctor and, where possible, matched to entries in the coding tree. Free-text descriptions which could not be matched with very high probability have been marked as "unclassifiable". Note that myasthenia gravis appears twice (under codes 1260 and 1437) and both these should be treated identically.
20002_1115	Non-cancer illness code, self-reported: interstitial lung disease	357586	53	113	357473	Categorical unordered		Code for non-cancer illness. If the participant was uncertain of the type of illness they had had, then they described it to the interviewer (a trained nurse) who attempted to place it within the coding tree. If the illness could not be located in the coding tree then the interviewer entered a free-text description of it. These free-text descriptions were subsequently examined by a doctor and, where possible, matched to entries in the coding tree. Free-text descriptions which could not be matched with very high probability have been marked as "unclassifiable". Note that myasthenia gravis appears twice (under codes 1260 and 1437) and both these should be treated identically.
20002_1083	Non-cancer illness code, self-reported: subdural haemorrhage/haematoma	357586	53	143	357443	Categorical unordered		Code for non-cancer illness. If the participant was uncertain of the type of illness they had had, then they described it to the interviewer (a trained nurse) who attempted to place it within the coding tree. If the illness could not be located in the coding tree then the interviewer entered a free-text description of it. These free-text descriptions were subsequently examined by a doctor and, where possible, matched to entries in the coding tree. Free-text descriptions which could not be matched with very high probability have been marked as "unclassifiable". Note that myasthenia gravis appears twice (under codes 1260 and 1437) and both these should be treated identically.
20002_1193	Non-cancer illness code, self-reported: renal failure requiring dialysis	357586	53	169	357417	Categorical unordered		Code for non-cancer illness. If the participant was uncertain of the type of illness they had had, then they described it to the interviewer (a trained nurse) who attempted to place it within the coding tree. If the illness could not be located in the coding tree then the interviewer entered a free-text description of it. These free-text descriptions were subsequently examined by a doctor and, where possible, matched to entries in the coding tree. Free-text descriptions which could not be matched with very high probability have been marked as "unclassifiable". Note that myasthenia gravis appears twice (under codes 1260 and 1437) and both these should be treated identically.
20002_1528	Non-cancer illness code, self-reported: macular degeneration	357586	53	197	357389	Categorical unordered		Code for non-cancer illness. If the participant was uncertain of the type of illness they had had, then they described it to the interviewer (a trained nurse) who attempted to place it within the coding tree. If the illness could not be located in the coding tree then the interviewer entered a free-text description of it. These free-text descriptions were subsequently examined by a doctor and, where possible, matched to entries in the coding tree. Free-text descriptions which could not be matched with very high probability have been marked as "unclassifiable". Note that myasthenia gravis appears twice (under codes 1260 and 1437) and both these should be treated identically.
20002_1512	Non-cancer illness code, self-reported: umbilical hernia	357586	53	314	357272	Categorical unordered		Code for non-cancer illness. If the participant was uncertain of the type of illness they had had, then they described it to the interviewer (a trained nurse) who attempted to place it within the coding tree. If the illness could not be located in the coding tree then the interviewer entered a free-text description of it. These free-text descriptions were subsequently examined by a doctor and, where possible, matched to entries in the coding tree. Free-text descriptions which could not be matched with very high probability have been marked as "unclassifiable". Note that myasthenia gravis appears twice (under codes 1260 and 1437) and both these should be treated identically.
20002_1276	Non-cancer illness code, self-reported: diabetic eye disease	357586	53	674	356912	Categorical unordered		Code for non-cancer illness. If the participant was uncertain of the type of illness they had had, then they described it to the interviewer (a trained nurse) who attempted to place it within the coding tree. If the illness could not be located in the coding tree then the interviewer entered a free-text description of it. These free-text descriptions were subsequently examined by a doctor and, where possible, matched to entries in the coding tree. Free-text descriptions which could not be matched with very high probability have been marked as "unclassifiable". Note that myasthenia gravis appears twice (under codes 1260 and 1437) and both these should be treated identically.
20002_1229	Non-cancer illness code, self-reported: parathyroid gland problem (not cancer)	357586	53	116	357470	Categorical unordered		Code for non-cancer illness. If the participant was uncertain of the type of illness they had had, then they described it to the interviewer (a trained nurse) who attempted to place it within the coding tree. If the illness could not be located in the coding tree then the interviewer entered a free-text description of it. These free-text descriptions were subsequently examined by a doctor and, where possible, matched to entries in the coding tree. Free-text descriptions which could not be matched with very high probability have been marked as "unclassifiable". Note that myasthenia gravis appears twice (under codes 1260 and 1437) and both these should be treated identically.
20002_1435	Non-cancer illness code, self-reported: optic neuritis	357586	53	119	357467	Categorical unordered		Code for non-cancer illness. If the participant was uncertain of the type of illness they had had, then they described it to the interviewer (a trained nurse) who attempted to place it within the coding tree. If the illness could not be located in the coding tree then the interviewer entered a free-text description of it. These free-text descriptions were subsequently examined by a doctor and, where possible, matched to entries in the coding tree. Free-text descriptions which could not be matched with very high probability have been marked as "unclassifiable". Note that myasthenia gravis appears twice (under codes 1260 and 1437) and both these should be treated identically.
20002_1194	Non-cancer illness code, self-reported: renal failure not requiring dialysis	357586	53	280	357306	Categorical unordered		Code for non-cancer illness. If the participant was uncertain of the type of illness they had had, then they described it to the interviewer (a trained nurse) who attempted to place it within the coding tree. If the illness could not be located in the coding tree then the interviewer entered a free-text description of it. These free-text descriptions were subsequently examined by a doctor and, where possible, matched to entries in the coding tree. Free-text descriptions which could not be matched with very high probability have been marked as "unclassifiable". Note that myasthenia gravis appears twice (under codes 1260 and 1437) and both these should be treated identically.
20002_1629	Non-cancer illness code, self-reported: fracture face / orbit / eye socket	357586	53	136	357450	Categorical unordered		Code for non-cancer illness. If the participant was uncertain of the type of illness they had had, then they described it to the interviewer (a trained nurse) who attempted to place it within the coding tree. If the illness could not be located in the coding tree then the interviewer entered a free-text description of it. These free-text descriptions were subsequently examined by a doctor and, where possible, matched to entries in the coding tree. Free-text descriptions which could not be matched with very high probability have been marked as "unclassifiable". Note that myasthenia gravis appears twice (under codes 1260 and 1437) and both these should be treated identically.
20002_1468	Non-cancer illness code, self-reported: diabetic neuropathy/ulcers	357586	53	108	357478	Categorical unordered		Code for non-cancer illness. If the participant was uncertain of the type of illness they had had, then they described it to the interviewer (a trained nurse) who attempted to place it within the coding tree. If the illness could not be located in the coding tree then the interviewer entered a free-text description of it. These free-text descriptions were subsequently examined by a doctor and, where possible, matched to entries in the coding tree. Free-text descriptions which could not be matched with very high probability have been marked as "unclassifiable". Note that myasthenia gravis appears twice (under codes 1260 and 1437) and both these should be treated identically.
20003_1141168590	Treatment/medication code: pariet 10mg e/c tablet	357586	53	226	357360	Categorical unordered		Code for treatment Negative codes indicate free-text entry.
20003_1140870422	Treatment/medication code: folic acid product	357586	53	2965	354621	Categorical unordered		Code for treatment Negative codes indicate free-text entry.
20003_1140868226	Treatment/medication code: aspirin	357586	53	47555	310031	Categorical unordered		Code for treatment Negative codes indicate free-text entry.
20003_99999	Treatment/medication code: Free-text entry, unable to be coded	357586	53	12102	345484	Categorical unordered		Code for treatment Negative codes indicate free-text entry.
20003_1140871310	Treatment/medication code: ibuprofen	357586	53	44547	313039	Categorical unordered		Code for treatment Negative codes indicate free-text entry.
20003_1141194794	Treatment/medication code: bendroflumethiazide	357586	53	19963	337623	Categorical unordered		Code for treatment Negative codes indicate free-text entry.
20003_1141180226	Treatment/medication code: amoxicillin	357586	53	288	357298	Categorical unordered		Code for treatment Negative codes indicate free-text entry.
20003_2038460150	Treatment/medication code: paracetamol	357586	53	65616	291970	Categorical unordered		Code for treatment Negative codes indicate free-text entry.
20003_1140866738	Treatment/medication code: atenolol	357586	53	13807	343779	Categorical unordered		Code for treatment Negative codes indicate free-text entry.
20003_1140879802	Treatment/medication code: amlodipine	357586	53	14425	343161	Categorical unordered		Code for treatment Negative codes indicate free-text entry.
20003_1140879616	Treatment/medication code: amitriptyline	357586	53	6742	350844	Categorical unordered		Code for treatment Negative codes indicate free-text entry.
20003_1140862382	Treatment/medication code: becotide 50 inhaler	357586	53	2178	355408	Categorical unordered		Code for treatment Negative codes indicate free-text entry.
20003_1141174520	Treatment/medication code: symbicort 100/6 turbohaler	357586	53	2190	355396	Categorical unordered		Code for treatment Negative codes indicate free-text entry.
20003_1140861958	Treatment/medication code: simvastatin	357586	53	40445	317141	Categorical unordered		Code for treatment Negative codes indicate free-text entry.
20003_1140923346	Treatment/medication code: co-codamol	357586	53	8267	349319	Categorical unordered		Code for treatment Negative codes indicate free-text entry.
20003_1140874744	Treatment/medication code: gliclazide	357586	53	2949	354637	Categorical unordered		Code for treatment Negative codes indicate free-text entry.
20003_1141191044	Treatment/medication code: levothyroxine sodium	357586	53	14525	343061	Categorical unordered		Code for treatment Negative codes indicate free-text entry.
20003_1140864752	Treatment/medication code: lansoprazole	357586	53	12677	344909	Categorical unordered		Code for treatment Negative codes indicate free-text entry.
20003_1140909674	Treatment/medication code: cod liver oil capsule	357586	53	20820	336766	Categorical unordered		Code for treatment Negative codes indicate free-text entry.
20003_1140883504	Treatment/medication code: cetirizine	357586	53	4019	353567	Categorical unordered		Code for treatment Negative codes indicate free-text entry.
20003_1141156836	Treatment/medication code: candesartan cilexetil	357586	53	3814	353772	Categorical unordered		Code for treatment Negative codes indicate free-text entry.
20003_1140861090	Treatment/medication code: adalat 5mg capsule	357586	53	834	356752	Categorical unordered		Code for treatment Negative codes indicate free-text entry.
20003_1140865580	Treatment/medication code: asacol 400mg e/c tablet	357586	53	477	357109	Categorical unordered		Code for treatment Negative codes indicate free-text entry.
20003_1140865654	Treatment/medication code: codeine phosphate+kaolin 10mg/3g/10ml mixture	357586	53	121	357465	Categorical unordered		Code for treatment Negative codes indicate free-text entry.
20003_1140888688	Treatment/medication code: betahistine	357586	53	1051	356535	Categorical unordered		Code for treatment Negative codes indicate free-text entry.
20003_1141171152	Treatment/medication code: cardicor 1.25mg tablet	357586	53	329	357257	Categorical unordered		Code for treatment Negative codes indicate free-text entry.
20003_1140884488	Treatment/medication code: diclofenac	357586	53	7451	350135	Categorical unordered		Code for treatment Negative codes indicate free-text entry.
20003_1140909786	Treatment/medication code: beclometasone	357586	53	3244	354342	Categorical unordered		Code for treatment Negative codes indicate free-text entry.
20003_1141188442	Treatment/medication code: glucosamine product	357586	53	23987	333599	Categorical unordered		Code for treatment Negative codes indicate free-text entry.
20003_1140923350	Treatment/medication code: co-dydramol	357586	53	2231	355355	Categorical unordered		Code for treatment Negative codes indicate free-text entry.
20003_1140888098	Treatment/medication code: fluticasone	357586	53	1550	356036	Categorical unordered		Code for treatment Negative codes indicate free-text entry.
20003_1140871050	Treatment/medication code: calcichew d3 tablet	357586	53	3392	354194	Categorical unordered		Code for treatment Negative codes indicate free-text entry.
20003_1141151284	Treatment/medication code: naratriptan	357586	53	260	357326	Categorical unordered		Code for treatment Negative codes indicate free-text entry.
20003_1140922174	Treatment/medication code: alendronate sodium	357586	53	4066	353520	Categorical unordered		Code for treatment Negative codes indicate free-text entry.
20003_1140862628	Treatment/medication code: piriton 4mg tablet	357586	53	546	357040	Categorical unordered		Code for treatment Negative codes indicate free-text entry.
20003_1140888552	Treatment/medication code: enalapril	357586	53	2757	354829	Categorical unordered		Code for treatment Negative codes indicate free-text entry.
20003_1141176732	Treatment/medication code: carbomers	357586	53	260	357326	Categorical unordered		Code for treatment Negative codes indicate free-text entry.
20003_1140852976	Treatment/medication code: multivitamins	357586	53	11022	346564	Categorical unordered		Code for treatment Negative codes indicate free-text entry.
20003_1140888560	Treatment/medication code: perindopril	357586	53	5096	352490	Categorical unordered		Code for treatment Negative codes indicate free-text entry.
20003_1141182628	Treatment/medication code: tiotropium	357586	53	882	356704	Categorical unordered		Code for treatment Negative codes indicate free-text entry.
20003_1140876136	Treatment/medication code: beconase 50micrograms nasal spray	357586	53	2387	355199	Categorical unordered		Code for treatment Negative codes indicate free-text entry.
20003_1140879406	Treatment/medication code: ranitidine	357586	53	5852	351734	Categorical unordered		Code for treatment Negative codes indicate free-text entry.
20003_1140875408	Treatment/medication code: allopurinol	357586	53	4068	353518	Categorical unordered		Code for treatment Negative codes indicate free-text entry.
20003_1140909726	Treatment/medication code: vitamin c product	357586	53	4492	353094	Categorical unordered		Code for treatment Negative codes indicate free-text entry.
20003_1140861806	Treatment/medication code: aspirin 75mg tablet	357586	53	2145	355441	Categorical unordered		Code for treatment Negative codes indicate free-text entry.
20003_1140862168	Treatment/medication code: bricanyl 250mcg inhaler	357586	53	810	356776	Categorical unordered		Code for treatment Negative codes indicate free-text entry.
20003_1140884654	Treatment/medication code: beclomethasone	357586	53	1413	356173	Categorical unordered		Code for treatment Negative codes indicate free-text entry.
20003_1141164828	Treatment/medication code: adcal-d3 1.5g/10micrograms chewable tablet	357586	53	2410	355176	Categorical unordered		Code for treatment Negative codes indicate free-text entry.
20003_1140910498	Treatment/medication code: flu - influenza vaccine	357586	53	134	357452	Categorical unordered		Code for treatment Negative codes indicate free-text entry.
20003_1140911732	Treatment/medication code: garlic product	357586	53	4805	352781	Categorical unordered		Code for treatment Negative codes indicate free-text entry.
20003_1140865634	Treatment/medication code: omeprazole	357586	53	20875	336711	Categorical unordered		Code for treatment Negative codes indicate free-text entry.
20003_1140874790	Treatment/medication code: betamethasone	357586	53	553	357033	Categorical unordered		Code for treatment Negative codes indicate free-text entry.
20003_1140878226	Treatment/medication code: diprobase cream	357586	53	573	357013	Categorical unordered		Code for treatment Negative codes indicate free-text entry.
20003_1140870390	Treatment/medication code: ferrous sulphate	357586	53	1731	355855	Categorical unordered		Code for treatment Negative codes indicate free-text entry.
20003_1193	Treatment/medication code: omega-3/fish oil supplement	357586	53	13540	344046	Categorical unordered		Code for treatment Negative codes indicate free-text entry.
20003_1140870856	Treatment/medication code: calcichew 1.25g chewable tablet	357586	53	756	356830	Categorical unordered		Code for treatment Negative codes indicate free-text entry.
20003_1140909806	Treatment/medication code: dosulepin	357586	53	1262	356324	Categorical unordered		Code for treatment Negative codes indicate free-text entry.
20003_1140871024	Treatment/medication code: vitamin b compound tablet	357586	53	2567	355019	Categorical unordered		Code for treatment Negative codes indicate free-text entry.
20003_1140911658	Treatment/medication code: imigran 50mg tablet	357586	53	573	357013	Categorical unordered		Code for treatment Negative codes indicate free-text entry.
20003_1140879540	Treatment/medication code: fluoxetine	357586	53	4080	353506	Categorical unordered		Code for treatment Negative codes indicate free-text entry.
20003_1140921600	Treatment/medication code: citalopram	357586	53	6108	351478	Categorical unordered		Code for treatment Negative codes indicate free-text entry.
20003_1140881472	Treatment/medication code: lacri-lube eye ointment	357586	53	486	357100	Categorical unordered		Code for treatment Negative codes indicate free-text entry.
20003_1141180212	Treatment/medication code: escitalopram	357586	53	640	356946	Categorical unordered		Code for treatment Negative codes indicate free-text entry.
20003_1140881882	Treatment/medication code: timoptol 0.25% eye drops	357586	53	216	357370	Categorical unordered		Code for treatment Negative codes indicate free-text entry.
20003_1197	Treatment/medication code: evening primrose oil product	357586	53	798	356788	Categorical unordered		Code for treatment Negative codes indicate free-text entry.
20003_1140879778	Treatment/medication code: doxazosin	357586	53	3979	353607	Categorical unordered		Code for treatment Negative codes indicate free-text entry.
20003_1140860806	Treatment/medication code: ramipril	357586	53	16656	340930	Categorical unordered		Code for treatment Negative codes indicate free-text entry.
20003_1140879760	Treatment/medication code: bisoprolol	357586	53	5221	352365	Categorical unordered		Code for treatment Negative codes indicate free-text entry.
20003_1140888646	Treatment/medication code: felodipine	357586	53	3039	354547	Categorical unordered		Code for treatment Negative codes indicate free-text entry.
20003_1141180036	Treatment/medication code: fybogel orange s/f granules	357586	53	718	356868	Categorical unordered		Code for treatment Negative codes indicate free-text entry.
20003_1187	Treatment/medication code: chondroitin product	357586	53	4617	352969	Categorical unordered		Code for treatment Negative codes indicate free-text entry.
20003_1140883066	Treatment/medication code: insulin product	357586	53	3481	354105	Categorical unordered		Code for treatment Negative codes indicate free-text entry.
20003_1140882618	Treatment/medication code: diprosalic ointment	357586	53	149	357437	Categorical unordered		Code for treatment Negative codes indicate free-text entry.
20003_1141192414	Treatment/medication code: crestor 10mg tablet	357586	53	228	357358	Categorical unordered		Code for treatment Negative codes indicate free-text entry.
20003_1140882694	Treatment/medication code: betnovate cream	357586	53	1247	356339	Categorical unordered		Code for treatment Negative codes indicate free-text entry.
20003_1140884516	Treatment/medication code: thyroxine product	357586	53	4193	353393	Categorical unordered		Code for treatment Negative codes indicate free-text entry.
20003_1140879428	Treatment/medication code: mebeverine	357586	53	1766	355820	Categorical unordered		Code for treatment Negative codes indicate free-text entry.
20003_1140865786	Treatment/medication code: bisacodyl	357586	53	131	357455	Categorical unordered		Code for treatment Negative codes indicate free-text entry.
20003_1141168554	Treatment/medication code: migraleve tablet	357586	53	466	357120	Categorical unordered		Code for treatment Negative codes indicate free-text entry.
20003_1140858452	Treatment/medication code: hepacon b12 1mg/1ml injection	357586	53	150	357436	Categorical unordered		Code for treatment Negative codes indicate free-text entry.
20003_1140879842	Treatment/medication code: propranolol	357586	53	2350	355236	Categorical unordered		Code for treatment Negative codes indicate free-text entry.
20003_1140870570	Treatment/medication code: vitamin b12 preparation	357586	53	1085	356501	Categorical unordered		Code for treatment Negative codes indicate free-text entry.
20003_1141190158	Treatment/medication code: cipralex 5mg tablet	357586	53	312	357274	Categorical unordered		Code for treatment Negative codes indicate free-text entry.
20003_1140888266	Treatment/medication code: warfarin	357586	53	3573	354013	Categorical unordered		Code for treatment Negative codes indicate free-text entry.
20003_1140874126	Treatment/medication code: nitrofurantoin	357586	53	210	357376	Categorical unordered		Code for treatment Negative codes indicate free-text entry.
20003_1140916682	Treatment/medication code: evening primrose oil	357586	53	5661	351925	Categorical unordered		Code for treatment Negative codes indicate free-text entry.
20003_1140879620	Treatment/medication code: clomipramine	357586	53	231	357355	Categorical unordered		Code for treatment Negative codes indicate free-text entry.
20003_1140881856	Treatment/medication code: salbutamol	357586	53	4206	353380	Categorical unordered		Code for treatment Negative codes indicate free-text entry.
20003_1140888570	Treatment/medication code: flecainide	357586	53	590	356996	Categorical unordered		Code for treatment Negative codes indicate free-text entry.
20003_1140876592	Treatment/medication code: multivitamin+mineral preparations	357586	53	4929	352657	Categorical unordered		Code for treatment Negative codes indicate free-text entry.
20003_1141174508	Treatment/medication code: reductil 10mg capsule	357586	53	102	357484	Categorical unordered		Code for treatment Negative codes indicate free-text entry.
20003_1141171948	Treatment/medication code: adcal 600mg chewable tablet	357586	53	1037	356549	Categorical unordered		Code for treatment Negative codes indicate free-text entry.
20003_1203	Treatment/medication code: aloe vera product	357586	53	351	357235	Categorical unordered		Code for treatment Negative codes indicate free-text entry.
20003_1140862772	Treatment/medication code: loratadine	357586	53	2583	355003	Categorical unordered		Code for treatment Negative codes indicate free-text entry.
20003_1140865426	Treatment/medication code: cimetidine	357586	53	286	357300	Categorical unordered		Code for treatment Negative codes indicate free-text entry.
20003_1141146234	Treatment/medication code: atorvastatin	357586	53	10672	346914	Categorical unordered		Code for treatment Negative codes indicate free-text entry.
20003_1141180314	Treatment/medication code: ibandronic acid	357586	53	317	357269	Categorical unordered		Code for treatment Negative codes indicate free-text entry.
20003_1141157486	Treatment/medication code: salbutamol product	357586	53	533	357053	Categorical unordered		Code for treatment Negative codes indicate free-text entry.
20003_1140866122	Treatment/medication code: bendrofluazide	357586	53	1896	355690	Categorical unordered		Code for treatment Negative codes indicate free-text entry.
20003_1140927086	Treatment/medication code: arthrotec 50 tablet	357586	53	298	357288	Categorical unordered		Code for treatment Negative codes indicate free-text entry.
20003_1140883468	Treatment/medication code: clonidine	357586	53	451	357135	Categorical unordered		Code for treatment Negative codes indicate free-text entry.
20003_1140888648	Treatment/medication code: pravastatin	357586	53	1691	355895	Categorical unordered		Code for treatment Negative codes indicate free-text entry.
20003_1140916282	Treatment/medication code: venlafaxine	357586	53	1502	356084	Categorical unordered		Code for treatment Negative codes indicate free-text entry.
20003_1140884444	Treatment/medication code: codeine	357586	53	1836	355750	Categorical unordered		Code for treatment Negative codes indicate free-text entry.
20003_1141151288	Treatment/medication code: naramig 2.5mg tablet	357586	53	251	357335	Categorical unordered		Code for treatment Negative codes indicate free-text entry.
20003_1140872694	Treatment/medication code: flucloxacillin	357586	53	118	357468	Categorical unordered		Code for treatment Negative codes indicate free-text entry.
20003_2038459704	Treatment/medication code: carbamazepine	357586	53	543	357043	Categorical unordered		Code for treatment Negative codes indicate free-text entry.
20003_1140882394	Treatment/medication code: paracetamol + codeine	357586	53	291	357295	Categorical unordered		Code for treatment Negative codes indicate free-text entry.
20003_1140860696	Treatment/medication code: lisinopril	357586	53	9848	347738	Categorical unordered		Code for treatment Negative codes indicate free-text entry.
20003_1140871542	Treatment/medication code: mefenamic acid	357586	53	376	357210	Categorical unordered		Code for treatment Negative codes indicate free-text entry.
20003_1140873548	Treatment/medication code: oxytetracycline	357586	53	1045	356541	Categorical unordered		Code for treatment Negative codes indicate free-text entry.
20003_1189	Treatment/medication code: co-enzyme q10/ubiquinone/bio-quinone/coenzyme q10	357586	53	1208	356378	Categorical unordered		Code for treatment Negative codes indicate free-text entry.
20003_1140866078	Treatment/medication code: indapamide	357586	53	1125	356461	Categorical unordered		Code for treatment Negative codes indicate free-text entry.
20003_1140923572	Treatment/medication code: adipine mr 10 m/r tablet	357586	53	130	357456	Categorical unordered		Code for treatment Negative codes indicate free-text entry.
20003_1140875990	Treatment/medication code: hypromellose	357586	53	595	356991	Categorical unordered		Code for treatment Negative codes indicate free-text entry.
20003_1140870788	Treatment/medication code: calcium salts	357586	53	2190	355396	Categorical unordered		Code for treatment Negative codes indicate free-text entry.
20003_1140879424	Treatment/medication code: alverine	357586	53	215	357371	Categorical unordered		Code for treatment Negative codes indicate free-text entry.
20003_1140861998	Treatment/medication code: ventolin 100micrograms inhaler	357586	53	10207	347379	Categorical unordered		Code for treatment Negative codes indicate free-text entry.
20003_1141146606	Treatment/medication code: calcium carbonate+cholecalciferol 1.25g/200iu tablet	357586	53	548	357038	Categorical unordered		Code for treatment Negative codes indicate free-text entry.
20003_1140865416	Treatment/medication code: colpermin 0.2ml m/r gel e/c capsule	357586	53	315	357271	Categorical unordered		Code for treatment Negative codes indicate free-text entry.
20003_1140927328	Treatment/medication code: terbinafine	357586	53	674	356912	Categorical unordered		Code for treatment Negative codes indicate free-text entry.
20003_1140888502	Treatment/medication code: amiodarone	357586	53	308	357278	Categorical unordered		Code for treatment Negative codes indicate free-text entry.
20003_1140862476	Treatment/medication code: beclazone 50 inhaler	357586	53	1026	356560	Categorical unordered		Code for treatment Negative codes indicate free-text entry.
20003_1140884308	Treatment/medication code: hydroxychloroquine	357586	53	499	357087	Categorical unordered		Code for treatment Negative codes indicate free-text entry.
20003_1140872072	Treatment/medication code: tegretol 100mg tablet	357586	53	788	356798	Categorical unordered		Code for treatment Negative codes indicate free-text entry.
20003_1140916980	Treatment/medication code: zantac 75 tablet	357586	53	183	357403	Categorical unordered		Code for treatment Negative codes indicate free-text entry.
20003_1140861778	Treatment/medication code: dipyridamole	357586	53	648	356938	Categorical unordered		Code for treatment Negative codes indicate free-text entry.
20003_1140871266	Treatment/medication code: arthrotec tablet	357586	53	513	357073	Categorical unordered		Code for treatment Negative codes indicate free-text entry.
20003_1140883968	Treatment/medication code: carmellose	357586	53	148	357438	Categorical unordered		Code for treatment Negative codes indicate free-text entry.
20003_1140884600	Treatment/medication code: metformin	357586	53	8827	348759	Categorical unordered		Code for treatment Negative codes indicate free-text entry.
20003_1141156846	Treatment/medication code: amias 2mg tablet	357586	53	382	357204	Categorical unordered		Code for treatment Negative codes indicate free-text entry.
20003_1140879644	Treatment/medication code: amantadine	357586	53	109	357477	Categorical unordered		Code for treatment Negative codes indicate free-text entry.
20003_1140874866	Treatment/medication code: carbimazole	357586	53	280	357306	Categorical unordered		Code for treatment Negative codes indicate free-text entry.
20003_1140888386	Treatment/medication code: iron product	357586	53	988	356598	Categorical unordered		Code for treatment Negative codes indicate free-text entry.
20003_1140852948	Treatment/medication code: calcium+vitamin d 500units tablet	357586	53	1561	356025	Categorical unordered		Code for treatment Negative codes indicate free-text entry.
20003_1140872200	Treatment/medication code: epilim 100mg crushable tablet	357586	53	597	356989	Categorical unordered		Code for treatment Negative codes indicate free-text entry.
20003_1141176832	Treatment/medication code: seretide 50 evohaler	357586	53	4183	353403	Categorical unordered		Code for treatment Negative codes indicate free-text entry.
20003_1140888390	Treatment/medication code: ferrous salt product	357586	53	116	357470	Categorical unordered		Code for treatment Negative codes indicate free-text entry.
20003_1140879494	Treatment/medication code: metoclopramide	357586	53	420	357166	Categorical unordered		Code for treatment Negative codes indicate free-text entry.
20003_1140862572	Treatment/medication code: budesonide	357586	53	735	356851	Categorical unordered		Code for treatment Negative codes indicate free-text entry.
20003_1141168584	Treatment/medication code: rabeprazole sodium	357586	53	638	356948	Categorical unordered		Code for treatment Negative codes indicate free-text entry.
20003_1140923336	Treatment/medication code: co-tenidone	357586	53	519	357067	Categorical unordered		Code for treatment Negative codes indicate free-text entry.
20003_1141200108	Treatment/medication code: cymalon cranberry 1.5g/5ml liquid	357586	53	125	357461	Categorical unordered		Code for treatment Negative codes indicate free-text entry.
20003_1140923402	Treatment/medication code: co-amilofruse	357586	53	348	357238	Categorical unordered		Code for treatment Negative codes indicate free-text entry.
20003_1141176662	Treatment/medication code: celecoxib	357586	53	378	357208	Categorical unordered		Code for treatment Negative codes indicate free-text entry.
20003_1140861138	Treatment/medication code: adizem-60 m/r tablet	357586	53	315	357271	Categorical unordered		Code for treatment Negative codes indicate free-text entry.
20003_1140879430	Treatment/medication code: domperidone	357586	53	701	356885	Categorical unordered		Code for treatment Negative codes indicate free-text entry.
20003_1140881474	Treatment/medication code: normacol granules	357586	53	153	357433	Categorical unordered		Code for treatment Negative codes indicate free-text entry.
20003_1140910494	Treatment/medication code: b12 - hydroxocobalamin prep	357586	53	280	357306	Categorical unordered		Code for treatment Negative codes indicate free-text entry.
20003_1140916288	Treatment/medication code: efexor 37.5mg tablet	357586	53	182	357404	Categorical unordered		Code for treatment Negative codes indicate free-text entry.
20003_1141175690	Treatment/medication code: actonel 5mg tablet	357586	53	299	357287	Categorical unordered		Code for treatment Negative codes indicate free-text entry.
20003_1140909954	Treatment/medication code: acyclovir	357586	53	113	357473	Categorical unordered		Code for treatment Negative codes indicate free-text entry.
20003_1140909368	Treatment/medication code: carvedilol	357586	53	239	357347	Categorical unordered		Code for treatment Negative codes indicate free-text entry.
20003_1140910548	Treatment/medication code: iron sulphate	357586	53	160	357426	Categorical unordered		Code for treatment Negative codes indicate free-text entry.
20003_1140874420	Treatment/medication code: quinine	357586	53	2380	355206	Categorical unordered		Code for treatment Negative codes indicate free-text entry.
20003_1140923670	Treatment/medication code: gtn - glyceryl trinitrate	357586	53	604	356982	Categorical unordered		Code for treatment Negative codes indicate free-text entry.
20003_1140870306	Treatment/medication code: iron+folic acid	357586	53	170	357416	Categorical unordered		Code for treatment Negative codes indicate free-text entry.
20003_1141177526	Treatment/medication code: esomeprazole	357586	53	1180	356406	Categorical unordered		Code for treatment Negative codes indicate free-text entry.
20003_1140878036	Treatment/medication code: diclofenac sodium+misoprostol	357586	53	238	357348	Categorical unordered		Code for treatment Negative codes indicate free-text entry.
20003_1141145668	Treatment/medication code: diovan 40mg capsule	357586	53	350	357236	Categorical unordered		Code for treatment Negative codes indicate free-text entry.
20003_1140864992	Treatment/medication code: tramadol	357586	53	3930	353656	Categorical unordered		Code for treatment Negative codes indicate free-text entry.
20003_1140911730	Treatment/medication code: flax oil tablet	357586	53	585	357001	Categorical unordered		Code for treatment Negative codes indicate free-text entry.
20003_1140911734	Treatment/medication code: ginkgo forte tablet	357586	53	2042	355544	Categorical unordered		Code for treatment Negative codes indicate free-text entry.
20003_1140865354	Treatment/medication code: gaviscon liquid	357586	53	1842	355744	Categorical unordered		Code for treatment Negative codes indicate free-text entry.
20003_1140909708	Treatment/medication code: furosemide	357586	53	2669	354917	Categorical unordered		Code for treatment Negative codes indicate free-text entry.
20003_1140872290	Treatment/medication code: lamotrigine	357586	53	433	357153	Categorical unordered		Code for treatment Negative codes indicate free-text entry.
20003_1140879806	Treatment/medication code: diltiazem	357586	53	718	356868	Categorical unordered		Code for treatment Negative codes indicate free-text entry.
20003_1140867490	Treatment/medication code: lithium product	357586	53	339	357247	Categorical unordered		Code for treatment Negative codes indicate free-text entry.
20003_1141179914	Treatment/medication code: bimatoprost	357586	53	213	357373	Categorical unordered		Code for treatment Negative codes indicate free-text entry.
20003_1140874930	Treatment/medication code: prednisolone	357586	53	2052	355534	Categorical unordered		Code for treatment Negative codes indicate free-text entry.
20003_1140869930	Treatment/medication code: azathioprine	357586	53	756	356830	Categorical unordered		Code for treatment Negative codes indicate free-text entry.
20003_1141146612	Treatment/medication code: calceos chewable tablet	357586	53	196	357390	Categorical unordered		Code for treatment Negative codes indicate free-text entry.
20003_1140917428	Treatment/medication code: angitil sr 90 m/r capsule	357586	53	120	357466	Categorical unordered		Code for treatment Negative codes indicate free-text entry.
20003_1141157264	Treatment/medication code: salmeterol product	357586	53	204	357382	Categorical unordered		Code for treatment Negative codes indicate free-text entry.
20003_1141146138	Treatment/medication code: lipitor 10mg tablet	357586	53	2543	355043	Categorical unordered		Code for treatment Negative codes indicate free-text entry.
20003_1140884464	Treatment/medication code: dihydrocodeine	357586	53	1260	356326	Categorical unordered		Code for treatment Negative codes indicate free-text entry.
20003_1140865578	Treatment/medication code: mesalazine	357586	53	493	357093	Categorical unordered		Code for treatment Negative codes indicate free-text entry.
20003_1140864184	Treatment/medication code: dovonex 50micrograms/g cream	357586	53	211	357375	Categorical unordered		Code for treatment Negative codes indicate free-text entry.
20003_1140926780	Treatment/medication code: adizem-xl plus m/r capsule	357586	53	256	357330	Categorical unordered		Code for treatment Negative codes indicate free-text entry.
20003_1140879464	Treatment/medication code: loperamide	357586	53	1168	356418	Categorical unordered		Code for treatment Negative codes indicate free-text entry.
20003_1140874370	Treatment/medication code: aciclovir	357586	53	281	357305	Categorical unordered		Code for treatment Negative codes indicate free-text entry.
20003_1140888092	Treatment/medication code: elocon cream	357586	53	227	357359	Categorical unordered		Code for treatment Negative codes indicate free-text entry.
20003_1140876076	Treatment/medication code: flixonase 50micrograms aqueous nasal spray	357586	53	1394	356192	Categorical unordered		Code for treatment Negative codes indicate free-text entry.
20003_1140882776	Treatment/medication code: fucibet cream	357586	53	196	357390	Categorical unordered		Code for treatment Negative codes indicate free-text entry.
20003_1140884412	Treatment/medication code: sumatriptan	357586	53	964	356622	Categorical unordered		Code for treatment Negative codes indicate free-text entry.
20003_1140926922	Treatment/medication code: antihistamine 60mg tablet	357586	53	255	357331	Categorical unordered		Code for treatment Negative codes indicate free-text entry.
20003_1141150944	Treatment/medication code: nasonex 0.05% aqueous nasal spray	357586	53	1791	355795	Categorical unordered		Code for treatment Negative codes indicate free-text entry.
20003_1141172918	Treatment/medication code: celluvisc 1% single-use eye drops	357586	53	264	357322	Categorical unordered		Code for treatment Negative codes indicate free-text entry.
20003_1141173348	Treatment/medication code: hydroxocobalamin	357586	53	288	357298	Categorical unordered		Code for treatment Negative codes indicate free-text entry.
20003_1141179992	Treatment/medication code: dovobet ointment	357586	53	407	357179	Categorical unordered		Code for treatment Negative codes indicate free-text entry.
20003_1140872150	Treatment/medication code: clonazepam	357586	53	251	357335	Categorical unordered		Code for treatment Negative codes indicate free-text entry.
20003_1140868772	Treatment/medication code: didronel 200mg tablet	357586	53	120	357466	Categorical unordered		Code for treatment Negative codes indicate free-text entry.
20003_1140928274	Treatment/medication code: ropinirole	357586	53	248	357338	Categorical unordered		Code for treatment Negative codes indicate free-text entry.
20003_1140874896	Treatment/medication code: hydrocortisone	357586	53	644	356942	Categorical unordered		Code for treatment Negative codes indicate free-text entry.
20003_1140872228	Treatment/medication code: gabapentin	357586	53	1642	355944	Categorical unordered		Code for treatment Negative codes indicate free-text entry.
20003_1140888594	Treatment/medication code: fluvastatin	357586	53	164	357422	Categorical unordered		Code for treatment Negative codes indicate free-text entry.
20003_1141168318	Treatment/medication code: clopidogrel	357586	53	2249	355337	Categorical unordered		Code for treatment Negative codes indicate free-text entry.
20003_1140881702	Treatment/medication code: adalate 10mg capsule	357586	53	269	357317	Categorical unordered		Code for treatment Negative codes indicate free-text entry.
20003_1140876404	Treatment/medication code: aqueous cream bp	357586	53	298	357288	Categorical unordered		Code for treatment Negative codes indicate free-text entry.
20003_1141192410	Treatment/medication code: rosuvastatin	357586	53	2186	355400	Categorical unordered		Code for treatment Negative codes indicate free-text entry.
20003_1140923276	Treatment/medication code: co-amilozide	357586	53	207	357379	Categorical unordered		Code for treatment Negative codes indicate free-text entry.
20003_1141157458	Treatment/medication code: hypromellose product	357586	53	195	357391	Categorical unordered		Code for treatment Negative codes indicate free-text entry.
20003_1141200564	Treatment/medication code: duloxetine	357586	53	312	357274	Categorical unordered		Code for treatment Negative codes indicate free-text entry.
20003_1140911754	Treatment/medication code: anadin tablet	357586	53	259	357327	Categorical unordered		Code for treatment Negative codes indicate free-text entry.
20003_1140875420	Treatment/medication code: baclofen	357586	53	384	357202	Categorical unordered		Code for treatment Negative codes indicate free-text entry.
20003_1199	Treatment/medication code: food supplement/plant/herbal extract	357586	53	1307	356279	Categorical unordered		Code for treatment Negative codes indicate free-text entry.
20003_1141167594	Treatment/medication code: qvar 50 inhaler	357586	53	1320	356266	Categorical unordered		Code for treatment Negative codes indicate free-text entry.
20003_1140875840	Treatment/medication code: timolol 0.25% eye drops	357586	53	251	357335	Categorical unordered		Code for treatment Negative codes indicate free-text entry.
20003_1140871462	Treatment/medication code: naproxen	357586	53	2300	355286	Categorical unordered		Code for treatment Negative codes indicate free-text entry.
20003_1140911638	Treatment/medication code: kelp+garlic product	357586	53	184	357402	Categorical unordered		Code for treatment Negative codes indicate free-text entry.
20003_1140916356	Treatment/medication code: losartan	357586	53	3212	354374	Categorical unordered		Code for treatment Negative codes indicate free-text entry.
20003_1141172928	Treatment/medication code: neoclarityn 5mg tablet	357586	53	417	357169	Categorical unordered		Code for treatment Negative codes indicate free-text entry.
20003_1141171940	Treatment/medication code: keppra 250mg tablet	357586	53	110	357476	Categorical unordered		Code for treatment Negative codes indicate free-text entry.
20003_1140864286	Treatment/medication code: flixotide 25micrograms inhaler	357586	53	589	356997	Categorical unordered		Code for treatment Negative codes indicate free-text entry.
20003_1140866800	Treatment/medication code: half-inderal la 80mg m/r capsule	357586	53	140	357446	Categorical unordered		Code for treatment Negative codes indicate free-text entry.
20003_1141192740	Treatment/medication code: ezetrol 10mg tablet	357586	53	654	356932	Categorical unordered		Code for treatment Negative codes indicate free-text entry.
20003_1140861954	Treatment/medication code: fenofibrate	357586	53	474	357112	Categorical unordered		Code for treatment Negative codes indicate free-text entry.
20003_1141175684	Treatment/medication code: risedronate sodium	357586	53	698	356888	Categorical unordered		Code for treatment Negative codes indicate free-text entry.
20003_1140923484	Treatment/medication code: topiramate	357586	53	190	357396	Categorical unordered		Code for treatment Negative codes indicate free-text entry.
20003_1140909702	Treatment/medication code: sulfasalazine	357586	53	680	356906	Categorical unordered		Code for treatment Negative codes indicate free-text entry.
20003_1140888512	Treatment/medication code: amiloride	357586	53	123	357463	Categorical unordered		Code for treatment Negative codes indicate free-text entry.
20003_1140865588	Treatment/medication code: pentasa sr 250mg m/r tablet	357586	53	234	357352	Categorical unordered		Code for treatment Negative codes indicate free-text entry.
20003_1140863152	Treatment/medication code: diazepam	357586	53	967	356619	Categorical unordered		Code for treatment Negative codes indicate free-text entry.
20003_1141176668	Treatment/medication code: celebrex 100mg capsule	357586	53	281	357305	Categorical unordered		Code for treatment Negative codes indicate free-text entry.
20003_1141151946	Treatment/medication code: cipramil 10mg tablet	357586	53	115	357471	Categorical unordered		Code for treatment Negative codes indicate free-text entry.
20003_1141153006	Treatment/medication code: aprovel 75mg tablet	357586	53	303	357283	Categorical unordered		Code for treatment Negative codes indicate free-text entry.
20003_1141152998	Treatment/medication code: irbesartan	357586	53	2534	355052	Categorical unordered		Code for treatment Negative codes indicate free-text entry.
20003_1140866116	Treatment/medication code: frusemide	357586	53	602	356984	Categorical unordered		Code for treatment Negative codes indicate free-text entry.
20003_1141167334	Treatment/medication code: colofac-100 tablet	357586	53	447	357139	Categorical unordered		Code for treatment Negative codes indicate free-text entry.
20003_1140883524	Treatment/medication code: cinnarizine	357586	53	185	357401	Categorical unordered		Code for treatment Negative codes indicate free-text entry.
20003_1140867878	Treatment/medication code: sertraline	357586	53	1496	356090	Categorical unordered		Code for treatment Negative codes indicate free-text entry.
20003_1140882626	Treatment/medication code: betnesol 0.1% eye/ear/nose drops	357586	53	115	357471	Categorical unordered		Code for treatment Negative codes indicate free-text entry.
20003_1141195232	Treatment/medication code: budesonide+formoterol	357586	53	246	357340	Categorical unordered		Code for treatment Negative codes indicate free-text entry.
20003_1140862236	Treatment/medication code: atrovent 20micrograms inhaler	357586	53	345	357241	Categorical unordered		Code for treatment Negative codes indicate free-text entry.
20003_1140852756	Treatment/medication code: vitamin a	357586	53	125	357461	Categorical unordered		Code for treatment Negative codes indicate free-text entry.
20003_1141146428	Treatment/medication code: fexofenadine	357586	53	1121	356465	Categorical unordered		Code for treatment Negative codes indicate free-text entry.
20003_1140882910	Treatment/medication code: daktacort cream	357586	53	235	357351	Categorical unordered		Code for treatment Negative codes indicate free-text entry.
20003_1141181868	Treatment/medication code: omacor 1g capsule	357586	53	438	357148	Categorical unordered		Code for treatment Negative codes indicate free-text entry.
20003_1141145812	Treatment/medication code: minerals - magnesium	357586	53	754	356832	Categorical unordered		Code for treatment Negative codes indicate free-text entry.
20003_1140917034	Treatment/medication code: airomir 100micrograms cfc-free inhaler	357586	53	161	357425	Categorical unordered		Code for treatment Negative codes indicate free-text entry.
20003_1141180936	Treatment/medication code: calcium carbonate+colecalciferol 1.25g/5micrograms tablet	357586	53	151	357435	Categorical unordered		Code for treatment Negative codes indicate free-text entry.
20003_1140862944	Treatment/medication code: carbocisteine	357586	53	183	357403	Categorical unordered		Code for treatment Negative codes indicate free-text entry.
20003_1140871506	Treatment/medication code: ketoprofen	357586	53	110	357476	Categorical unordered		Code for treatment Negative codes indicate free-text entry.
20003_1140871472	Treatment/medication code: naprosyn 250mg tablet	357586	53	229	357357	Categorical unordered		Code for treatment Negative codes indicate free-text entry.
20003_1141146188	Treatment/medication code: latanoprost	357586	53	702	356884	Categorical unordered		Code for treatment Negative codes indicate free-text entry.
20003_1140867888	Treatment/medication code: paroxetine	357586	53	1180	356406	Categorical unordered		Code for treatment Negative codes indicate free-text entry.
20003_1140865336	Treatment/medication code: spasmonal 60mg capsule	357586	53	242	357344	Categorical unordered		Code for treatment Negative codes indicate free-text entry.
20003_1140862086	Treatment/medication code: salamol 100micrograms inhaler	357586	53	1082	356504	Categorical unordered		Code for treatment Negative codes indicate free-text entry.
20003_1140865350	Treatment/medication code: fybogel mebeverine sachet	357586	53	503	357083	Categorical unordered		Code for treatment Negative codes indicate free-text entry.
20003_1140921828	Treatment/medication code: dicloflex 25mg e/c tablet	357586	53	420	357166	Categorical unordered		Code for treatment Negative codes indicate free-text entry.
20003_1141167708	Treatment/medication code: beclomist 50micrograms nasal spray	357586	53	115	357471	Categorical unordered		Code for treatment Negative codes indicate free-text entry.
20003_1140910814	Treatment/medication code: sodium thyroxine	357586	53	164	357422	Categorical unordered		Code for treatment Negative codes indicate free-text entry.
20003_1140909790	Treatment/medication code: chlorphenamine	357586	53	208	357378	Categorical unordered		Code for treatment Negative codes indicate free-text entry.
20003_1140874852	Treatment/medication code: thyroxine sodium	357586	53	988	356598	Categorical unordered		Code for treatment Negative codes indicate free-text entry.
20003_1140883476	Treatment/medication code: procyclidine	357586	53	139	357447	Categorical unordered		Code for treatment Negative codes indicate free-text entry.
20003_1141169520	Treatment/medication code: cosopt 2%/0.5% eye drops	357586	53	316	357270	Categorical unordered		Code for treatment Negative codes indicate free-text entry.
20003_1140870956	Treatment/medication code: alfacalcidol	357586	53	298	357288	Categorical unordered		Code for treatment Negative codes indicate free-text entry.
20003_1140909766	Treatment/medication code: multivitamins capsule	357586	53	276	357310	Categorical unordered		Code for treatment Negative codes indicate free-text entry.
20003_1140926732	Treatment/medication code: meloxicam	357586	53	1015	356571	Categorical unordered		Code for treatment Negative codes indicate free-text entry.
20003_1140883568	Treatment/medication code: oxybutynin	357586	53	803	356783	Categorical unordered		Code for treatment Negative codes indicate free-text entry.
20003_1141179974	Treatment/medication code: cozaar 25mg tablet	357586	53	405	357181	Categorical unordered		Code for treatment Negative codes indicate free-text entry.
20003_1141180140	Treatment/medication code: etoricoxib	357586	53	307	357279	Categorical unordered		Code for treatment Negative codes indicate free-text entry.
20003_1140864952	Treatment/medication code: lisinopril+hydrochlorothiazide 10mg/12.5mg tablet	357586	53	115	357471	Categorical unordered		Code for treatment Negative codes indicate free-text entry.
20003_1140865564	Treatment/medication code: imodium 2mg capsule	357586	53	184	357402	Categorical unordered		Code for treatment Negative codes indicate free-text entry.
20003_1141171336	Treatment/medication code: eprosartan	357586	53	219	357367	Categorical unordered		Code for treatment Negative codes indicate free-text entry.
20003_1140882800	Treatment/medication code: eumovate cream	357586	53	386	357200	Categorical unordered		Code for treatment Negative codes indicate free-text entry.
20003_1141157126	Treatment/medication code: montelukast product	357586	53	644	356942	Categorical unordered		Code for treatment Negative codes indicate free-text entry.
20003_1140869848	Treatment/medication code: methotrexate	357586	53	1877	355709	Categorical unordered		Code for treatment Negative codes indicate free-text entry.
20003_1141199858	Treatment/medication code: cardioplen xl 5mg m/r tablet	357586	53	204	357382	Categorical unordered		Code for treatment Negative codes indicate free-text entry.
20003_1140865382	Treatment/medication code: merbentyl 10mg tablet	357586	53	102	357484	Categorical unordered		Code for treatment Negative codes indicate free-text entry.
20003_1141171932	Treatment/medication code: levetiracetam	357586	53	156	357430	Categorical unordered		Code for treatment Negative codes indicate free-text entry.
20003_1141146198	Treatment/medication code: xalatan 0.005% eye drops	357586	53	1006	356580	Categorical unordered		Code for treatment Negative codes indicate free-text entry.
20003_1140884696	Treatment/medication code: clobetasone	357586	53	108	357478	Categorical unordered		Code for treatment Negative codes indicate free-text entry.
20003_1141177532	Treatment/medication code: nexium 20mg tablet	357586	53	623	356963	Categorical unordered		Code for treatment Negative codes indicate free-text entry.
20003_1140878304	Treatment/medication code: e45 cream	357586	53	229	357357	Categorical unordered		Code for treatment Negative codes indicate free-text entry.
20003_1140871168	Treatment/medication code: voltarol 25mg e/c tablet	357586	53	386	357200	Categorical unordered		Code for treatment Negative codes indicate free-text entry.
20003_1201	Treatment/medication code: st john's wort/hypericum [ctsu]	357586	53	643	356943	Categorical unordered		Code for treatment Negative codes indicate free-text entry.
20003_1140865716	Treatment/medication code: senna	357586	53	661	356925	Categorical unordered		Code for treatment Negative codes indicate free-text entry.
20003_1140882782	Treatment/medication code: dermovate cream	357586	53	535	357051	Categorical unordered		Code for treatment Negative codes indicate free-text entry.
20003_1140871732	Treatment/medication code: buprenorphine	357586	53	231	357355	Categorical unordered		Code for treatment Negative codes indicate free-text entry.
20003_1141180342	Treatment/medication code: beclometasone dipropionate+salbutamol	357586	53	224	357362	Categorical unordered		Code for treatment Negative codes indicate free-text entry.
20003_1140909578	Treatment/medication code: losec 10mg capsule	357586	53	256	357330	Categorical unordered		Code for treatment Negative codes indicate free-text entry.
20003_1140860904	Treatment/medication code: trandolapril	357586	53	194	357392	Categorical unordered		Code for treatment Negative codes indicate free-text entry.
20003_1140882236	Treatment/medication code: seroxat 20mg tablet	357586	53	481	357105	Categorical unordered		Code for treatment Negative codes indicate free-text entry.
20003_1141193282	Treatment/medication code: olmesartan	357586	53	437	357149	Categorical unordered		Code for treatment Negative codes indicate free-text entry.
20003_1140875336	Treatment/medication code: nabumetone	357586	53	162	357424	Categorical unordered		Code for treatment Negative codes indicate free-text entry.
20003_1141174032	Treatment/medication code: doublebase gel	357586	53	177	357409	Categorical unordered		Code for treatment Negative codes indicate free-text entry.
20003_1140865800	Treatment/medication code: lactulose product	357586	53	926	356660	Categorical unordered		Code for treatment Negative codes indicate free-text entry.
20003_1140873608	Treatment/medication code: erythromycin	357586	53	275	357311	Categorical unordered		Code for treatment Negative codes indicate free-text entry.
20003_1141200384	Treatment/medication code: vesicare 5mg tablet	357586	53	332	357254	Categorical unordered		Code for treatment Negative codes indicate free-text entry.
20003_1140882498	Treatment/medication code: penicillin	357586	53	201	357385	Categorical unordered		Code for treatment Negative codes indicate free-text entry.
20003_1141185326	Treatment/medication code: travatan 40micrograms/ml eye drops	357586	53	236	357350	Categorical unordered		Code for treatment Negative codes indicate free-text entry.
20003_1140875486	Treatment/medication code: colchicine	357586	53	179	357407	Categorical unordered		Code for treatment Negative codes indicate free-text entry.
20003_1141167940	Treatment/medication code: maxalt 5mg tablet	357586	53	192	357394	Categorical unordered		Code for treatment Negative codes indicate free-text entry.
20003_1141182632	Treatment/medication code: spiriva 18micrograms inhalation capsule	357586	53	505	357081	Categorical unordered		Code for treatment Negative codes indicate free-text entry.
20003_1141172924	Treatment/medication code: desloratadine	357586	53	467	357119	Categorical unordered		Code for treatment Negative codes indicate free-text entry.
20003_1141157178	Treatment/medication code: senna product	357586	53	116	357470	Categorical unordered		Code for treatment Negative codes indicate free-text entry.
20003_1140909872	Treatment/medication code: vitamin b1 preparation	357586	53	140	357446	Categorical unordered		Code for treatment Negative codes indicate free-text entry.
20003_1140862776	Treatment/medication code: clarityn 10mg tablet	357586	53	318	357268	Categorical unordered		Code for treatment Negative codes indicate free-text entry.
20003_1140923348	Treatment/medication code: co-proxamol	357586	53	276	357310	Categorical unordered		Code for treatment Negative codes indicate free-text entry.
20003_1140856342	Treatment/medication code: syndol tablet	357586	53	273	357313	Categorical unordered		Code for treatment Negative codes indicate free-text entry.
20003_1141180148	Treatment/medication code: arcoxia 60mg tablet	357586	53	126	357460	Categorical unordered		Code for treatment Negative codes indicate free-text entry.
20003_1141162824	Treatment/medication code: detrusitol 1mg tablet	357586	53	538	357048	Categorical unordered		Code for treatment Negative codes indicate free-text entry.
20003_1141167932	Treatment/medication code: rizatriptan	357586	53	273	357313	Categorical unordered		Code for treatment Negative codes indicate free-text entry.
20003_1140865396	Treatment/medication code: buscopan 10mg tablet	357586	53	325	357261	Categorical unordered		Code for treatment Negative codes indicate free-text entry.
20003_1140870862	Treatment/medication code: calcichew forte 2.5g chewable tablet	357586	53	347	357239	Categorical unordered		Code for treatment Negative codes indicate free-text entry.
20003_1141176288	Treatment/medication code: azopt 10mg/ml eye drops	357586	53	153	357433	Categorical unordered		Code for treatment Negative codes indicate free-text entry.
20003_1140868364	Treatment/medication code: prednisone	357586	53	209	357377	Categorical unordered		Code for treatment Negative codes indicate free-text entry.
20003_1140880086	Treatment/medication code: calcipotriol	357586	53	212	357374	Categorical unordered		Code for treatment Negative codes indicate free-text entry.
20003_1140865668	Treatment/medication code: sulphasalazine	357586	53	179	357407	Categorical unordered		Code for treatment Negative codes indicate free-text entry.
20003_1141188658	Treatment/medication code: asacol mr 400mg e/c tablet	357586	53	147	357439	Categorical unordered		Code for treatment Negative codes indicate free-text entry.
20003_1141168122	Treatment/medication code: solpadol capsule	357586	53	195	357391	Categorical unordered		Code for treatment Negative codes indicate free-text entry.
20003_1140925800	Treatment/medication code: movicol oral powder	357586	53	1103	356483	Categorical unordered		Code for treatment Negative codes indicate free-text entry.
20003_1140879628	Treatment/medication code: dothiepin	357586	53	138	357448	Categorical unordered		Code for treatment Negative codes indicate free-text entry.
20003_2038459814	Treatment/medication code: digoxin	357586	53	902	356684	Categorical unordered		Code for treatment Negative codes indicate free-text entry.
20003_1140878186	Treatment/medication code: liquifilm tears 1.4% eye drops	357586	53	139	357447	Categorical unordered		Code for treatment Negative codes indicate free-text entry.
20003_1140862148	Treatment/medication code: serevent 25mcg inhaler	357586	53	962	356624	Categorical unordered		Code for treatment Negative codes indicate free-text entry.
20003_1141166006	Treatment/medication code: telmisartan	357586	53	557	357029	Categorical unordered		Code for treatment Negative codes indicate free-text entry.
20003_1140873480	Treatment/medication code: minocycline	357586	53	149	357437	Categorical unordered		Code for treatment Negative codes indicate free-text entry.
20003_1140851088	Treatment/medication code: senokot 7.5mg tablet	357586	53	150	357436	Categorical unordered		Code for treatment Negative codes indicate free-text entry.
20003_1140862380	Treatment/medication code: becloforte 250micrograms inhaler	357586	53	190	357396	Categorical unordered		Code for treatment Negative codes indicate free-text entry.
20003_1140861120	Treatment/medication code: coracten sr 10mg m/r capsule	357586	53	306	357280	Categorical unordered		Code for treatment Negative codes indicate free-text entry.
20003_1140873394	Treatment/medication code: doxycycline	357586	53	310	357276	Categorical unordered		Code for treatment Negative codes indicate free-text entry.
20003_1141179920	Treatment/medication code: lumigan 0.3mg/ml eye drops	357586	53	235	357351	Categorical unordered		Code for treatment Negative codes indicate free-text entry.
20003_1140872112	Treatment/medication code: epanutin 25mg capsule	357586	53	261	357325	Categorical unordered		Code for treatment Negative codes indicate free-text entry.
20003_1140926606	Treatment/medication code: salbutamol 100micrograms spacehaler	357586	53	2209	355377	Categorical unordered		Code for treatment Negative codes indicate free-text entry.
20003_1140872492	Treatment/medication code: nicotine product	357586	53	128	357458	Categorical unordered		Code for treatment Negative codes indicate free-text entry.
20003_1140861166	Treatment/medication code: dilzem sr 60mg long acting m/r capsule	357586	53	155	357431	Categorical unordered		Code for treatment Negative codes indicate free-text entry.
20003_1140860802	Treatment/medication code: coversyl 2mg tablet	357586	53	122	357464	Categorical unordered		Code for treatment Negative codes indicate free-text entry.
20003_1141145638	Treatment/medication code: nasobec aqueous 50micrograms nasal spray	357586	53	142	357444	Categorical unordered		Code for treatment Negative codes indicate free-text entry.
20003_1140888366	Treatment/medication code: thiamine preparation	357586	53	524	357062	Categorical unordered		Code for treatment Negative codes indicate free-text entry.
20003_1140883748	Treatment/medication code: selenium product	357586	53	1101	356485	Categorical unordered		Code for treatment Negative codes indicate free-text entry.
20003_1141152732	Treatment/medication code: mirtazapine	357586	53	961	356625	Categorical unordered		Code for treatment Negative codes indicate free-text entry.
20003_1141153026	Treatment/medication code: lercanidipine	357586	53	853	356733	Categorical unordered		Code for treatment Negative codes indicate free-text entry.
20003_1140865010	Treatment/medication code: viscotears liquid eye gel	357586	53	810	356776	Categorical unordered		Code for treatment Negative codes indicate free-text entry.
20003_1141192916	Treatment/medication code: rino clenil 50micrograms nasal spray	357586	53	667	356919	Categorical unordered		Code for treatment Negative codes indicate free-text entry.
20003_1140879818	Treatment/medication code: metoprolol	357586	53	666	356920	Categorical unordered		Code for treatment Negative codes indicate free-text entry.
20003_1141176670	Treatment/medication code: celebrex 200mg capsule	357586	53	135	357451	Categorical unordered		Code for treatment Negative codes indicate free-text entry.
20003_1141192736	Treatment/medication code: ezetimibe	357586	53	2090	355496	Categorical unordered		Code for treatment Negative codes indicate free-text entry.
20003_1140865414	Treatment/medication code: peppermint oil product	357586	53	170	357416	Categorical unordered		Code for treatment Negative codes indicate free-text entry.
20003_1140879404	Treatment/medication code: docusate sodium	357586	53	280	357306	Categorical unordered		Code for treatment Negative codes indicate free-text entry.
20003_1141169844	Treatment/medication code: dexamethasone+hypromellose 0.1%/0.5% eye drops	357586	53	138	357448	Categorical unordered		Code for treatment Negative codes indicate free-text entry.
20003_1140879634	Treatment/medication code: trazodone	357586	53	496	357090	Categorical unordered		Code for treatment Negative codes indicate free-text entry.
20003_1140871052	Treatment/medication code: calcium carbonate+cholecalciferol 1.25g/5micrograms tablet	357586	53	146	357440	Categorical unordered		Code for treatment Negative codes indicate free-text entry.
20003_1140864734	Treatment/medication code: combivent inhaler	357586	53	151	357435	Categorical unordered		Code for treatment Negative codes indicate free-text entry.
20003_1140873474	Treatment/medication code: lymecycline	357586	53	173	357413	Categorical unordered		Code for treatment Negative codes indicate free-text entry.
20003_1140874138	Treatment/medication code: ciprofloxacin	357586	53	132	357454	Categorical unordered		Code for treatment Negative codes indicate free-text entry.
20003_1140909482	Treatment/medication code: opticrom allergy eye drops	357586	53	221	357365	Categorical unordered		Code for treatment Negative codes indicate free-text entry.
20003_1140879798	Treatment/medication code: terazosin	357586	53	113	357473	Categorical unordered		Code for treatment Negative codes indicate free-text entry.
20003_1140888538	Treatment/medication code: zinc product	357586	53	2369	355217	Categorical unordered		Code for treatment Negative codes indicate free-text entry.
20003_1140863144	Treatment/medication code: zopiclone	357586	53	1222	356364	Categorical unordered		Code for treatment Negative codes indicate free-text entry.
20003_1141194224	Treatment/medication code: allergy relief antihistamine 4mg tablet	357586	53	148	357438	Categorical unordered		Code for treatment Negative codes indicate free-text entry.
20003_1140851812	Treatment/medication code: gtn 400micrograms spray	357586	53	818	356768	Categorical unordered		Code for treatment Negative codes indicate free-text entry.
20003_1141157294	Treatment/medication code: hydrocortisone product	357586	53	242	357344	Categorical unordered		Code for treatment Negative codes indicate free-text entry.
20003_1140911736	Treatment/medication code: ginseng product	357586	53	523	357063	Categorical unordered		Code for treatment Negative codes indicate free-text entry.
20003_1140877630	Treatment/medication code: calcium+ergocalciferol tablet	357586	53	148	357438	Categorical unordered		Code for treatment Negative codes indicate free-text entry.
20003_1140879630	Treatment/medication code: imipramine	357586	53	190	357396	Categorical unordered		Code for treatment Negative codes indicate free-text entry.
20003_1141195044	Treatment/medication code: hydroxycarbamide	357586	53	148	357438	Categorical unordered		Code for treatment Negative codes indicate free-text entry.
20003_1140883664	Treatment/medication code: pizotifen	357586	53	541	357045	Categorical unordered		Code for treatment Negative codes indicate free-text entry.
20003_1140873966	Treatment/medication code: trimethoprim	357586	53	351	357235	Categorical unordered		Code for treatment Negative codes indicate free-text entry.
20003_1141176284	Treatment/medication code: brinzolamide	357586	53	127	357459	Categorical unordered		Code for treatment Negative codes indicate free-text entry.
20003_1140864950	Treatment/medication code: bisoprolol fumarate+hydrochlorothiazide 10mg/6.25mg tablet	357586	53	227	357359	Categorical unordered		Code for treatment Negative codes indicate free-text entry.
20003_1140884672	Treatment/medication code: fludrocortisone	357586	53	153	357433	Categorical unordered		Code for treatment Negative codes indicate free-text entry.
20003_1140874686	Treatment/medication code: glucophage 500mg tablet	357586	53	314	357272	Categorical unordered		Code for treatment Negative codes indicate free-text entry.
20003_1140861088	Treatment/medication code: nifedipine	357586	53	778	356808	Categorical unordered		Code for treatment Negative codes indicate free-text entry.
20003_1140861276	Treatment/medication code: lacidipine	357586	53	374	357212	Categorical unordered		Code for treatment Negative codes indicate free-text entry.
20003_1141164086	Treatment/medication code: salmeterol+fluticasone propionate	357586	53	625	356961	Categorical unordered		Code for treatment Negative codes indicate free-text entry.
20003_1140865670	Treatment/medication code: salazopyrin 500mg tablet	357586	53	216	357370	Categorical unordered		Code for treatment Negative codes indicate free-text entry.
20003_1140929012	Treatment/medication code: pantoprazole	357586	53	633	356953	Categorical unordered		Code for treatment Negative codes indicate free-text entry.
20003_1140868170	Treatment/medication code: prochlorperazine	357586	53	499	357087	Categorical unordered		Code for treatment Negative codes indicate free-text entry.
20003_1140928916	Treatment/medication code: olanzapine	357586	53	391	357195	Categorical unordered		Code for treatment Negative codes indicate free-text entry.
20003_1141166086	Treatment/medication code: rennie duo oral suspension	357586	53	113	357473	Categorical unordered		Code for treatment Negative codes indicate free-text entry.
20003_1141194386	Treatment/medication code: telfast 30 tablet	357586	53	250	357336	Categorical unordered		Code for treatment Negative codes indicate free-text entry.
20003_1140870954	Treatment/medication code: vitamin d product	357586	53	989	356597	Categorical unordered		Code for treatment Negative codes indicate free-text entry.
20003_1141150624	Treatment/medication code: zomig 2.5mg tablet	357586	53	333	357253	Categorical unordered		Code for treatment Negative codes indicate free-text entry.
20003_1140911682	Treatment/medication code: selenium ace tablet	357586	53	483	357103	Categorical unordered		Code for treatment Negative codes indicate free-text entry.
20003_1141151016	Treatment/medication code: losartan potassium+hydrochlorothiazide 50mg/12.5mg tablet	357586	53	284	357302	Categorical unordered		Code for treatment Negative codes indicate free-text entry.
20003_1141184748	Treatment/medication code: levocetirizine	357586	53	217	357369	Categorical unordered		Code for treatment Negative codes indicate free-text entry.
20003_1140872036	Treatment/medication code: paramax tablet	357586	53	117	357469	Categorical unordered		Code for treatment Negative codes indicate free-text entry.
20003_2038460076	Treatment/medication code: phenytoin	357586	53	325	357261	Categorical unordered		Code for treatment Negative codes indicate free-text entry.
20003_1141191748	Treatment/medication code: respiratory mometasone	357586	53	195	357391	Categorical unordered		Code for treatment Negative codes indicate free-text entry.
20003_1141145660	Treatment/medication code: valsartan	357586	53	1671	355915	Categorical unordered		Code for treatment Negative codes indicate free-text entry.
20003_1140881320	Treatment/medication code: magnesium carbonate	357586	53	118	357468	Categorical unordered		Code for treatment Negative codes indicate free-text entry.
20003_1141146508	Treatment/medication code: nasacort 55micrograms aqueous nasal spray	357586	53	162	357424	Categorical unordered		Code for treatment Negative codes indicate free-text entry.
20003_1140872198	Treatment/medication code: sodium valproate	357586	53	331	357255	Categorical unordered		Code for treatment Negative codes indicate free-text entry.
20003_1140867876	Treatment/medication code: prozac 20mg capsule	357586	53	473	357113	Categorical unordered		Code for treatment Negative codes indicate free-text entry.
20003_1140888172	Treatment/medication code: mometasone	357586	53	680	356906	Categorical unordered		Code for treatment Negative codes indicate free-text entry.
20003_1141180392	Treatment/medication code: cefalexin	357586	53	199	357387	Categorical unordered		Code for treatment Negative codes indicate free-text entry.
20003_1140866026	Treatment/medication code: creon e/c granules in capsule	357586	53	192	357394	Categorical unordered		Code for treatment Negative codes indicate free-text entry.
20003_1141184726	Treatment/medication code: xalacom 0.005%/0.5% eye drops	357586	53	193	357393	Categorical unordered		Code for treatment Negative codes indicate free-text entry.
20003_1140910832	Treatment/medication code: sodium warfarin	357586	53	292	357294	Categorical unordered		Code for treatment Negative codes indicate free-text entry.
20003_1140874014	Treatment/medication code: metronidazole	357586	53	127	357459	Categorical unordered		Code for treatment Negative codes indicate free-text entry.
20003_1140862574	Treatment/medication code: pulmicort ls 50micrograms inhaler	357586	53	529	357057	Categorical unordered		Code for treatment Negative codes indicate free-text entry.
20003_1140927320	Treatment/medication code: dermol 500 lotion	357586	53	105	357481	Categorical unordered		Code for treatment Negative codes indicate free-text entry.
20003_1140882728	Treatment/medication code: otomize ear spray	357586	53	168	357418	Categorical unordered		Code for treatment Negative codes indicate free-text entry.
20003_1141157252	Treatment/medication code: glyceryl trinitrate product	357586	53	319	357267	Categorical unordered		Code for treatment Negative codes indicate free-text entry.
20003_1140871336	Treatment/medication code: indomethacin	357586	53	230	357356	Categorical unordered		Code for treatment Negative codes indicate free-text entry.
20003_1140879854	Treatment/medication code: sotalol	357586	53	558	357028	Categorical unordered		Code for treatment Negative codes indicate free-text entry.
20003_1140909936	Treatment/medication code: indometacin	357586	53	238	357348	Categorical unordered		Code for treatment Negative codes indicate free-text entry.
20003_1141157132	Treatment/medication code: singulair 10mg tablet	357586	53	250	357336	Categorical unordered		Code for treatment Negative codes indicate free-text entry.
20003_1141152848	Treatment/medication code: quetiapine	357586	53	210	357376	Categorical unordered		Code for treatment Negative codes indicate free-text entry.
20003_1141176570	Treatment/medication code: fosamax 5mg tablet	357586	53	424	357162	Categorical unordered		Code for treatment Negative codes indicate free-text entry.
20003_1140876146	Treatment/medication code: rhinocort 50micrograms nasal spray	357586	53	145	357441	Categorical unordered		Code for treatment Negative codes indicate free-text entry.
20003_1140866236	Treatment/medication code: spironolactone	357586	53	634	356952	Categorical unordered		Code for treatment Negative codes indicate free-text entry.
20003_1141200322	Treatment/medication code: solifenacin	357586	53	542	357044	Categorical unordered		Code for treatment Negative codes indicate free-text entry.
20003_1140888758	Treatment/medication code: penicillin v	357586	53	167	357419	Categorical unordered		Code for treatment Negative codes indicate free-text entry.
20003_1141188146	Treatment/medication code: simvador 10mg tablet	357586	53	494	357092	Categorical unordered		Code for treatment Negative codes indicate free-text entry.
20003_1141187776	Treatment/medication code: nurofen 200mg tablet	357586	53	206	357380	Categorical unordered		Code for treatment Negative codes indicate free-text entry.
20003_1140871188	Treatment/medication code: etodolac	357586	53	263	357323	Categorical unordered		Code for treatment Negative codes indicate free-text entry.
20003_1140923688	Treatment/medication code: zoton 15mg capsule	357586	53	240	357346	Categorical unordered		Code for treatment Negative codes indicate free-text entry.
20003_1141164060	Treatment/medication code: pramipexole	357586	53	163	357423	Categorical unordered		Code for treatment Negative codes indicate free-text entry.
20003_1140880072	Treatment/medication code: gamolenic acid	357586	53	101	357485	Categorical unordered		Code for treatment Negative codes indicate free-text entry.
20003_1140865752	Treatment/medication code: ispaghula husk	357586	53	311	357275	Categorical unordered		Code for treatment Negative codes indicate free-text entry.
20003_1140867504	Treatment/medication code: priadel 200mg m/r tablet	357586	53	233	357353	Categorical unordered		Code for treatment Negative codes indicate free-text entry.
20003_1140861924	Treatment/medication code: bezafibrate	357586	53	329	357257	Categorical unordered		Code for treatment Negative codes indicate free-text entry.
20003_1141200004	Treatment/medication code: pregabalin	357586	53	730	356856	Categorical unordered		Code for treatment Negative codes indicate free-text entry.
20003_1140863182	Treatment/medication code: nitrazepam	357586	53	210	357376	Categorical unordered		Code for treatment Negative codes indicate free-text entry.
20003_1140911640	Treatment/medication code: lecithin product	357586	53	196	357390	Categorical unordered		Code for treatment Negative codes indicate free-text entry.
20003_1140867726	Treatment/medication code: lofepramine	357586	53	265	357321	Categorical unordered		Code for treatment Negative codes indicate free-text entry.
20003_1141193346	Treatment/medication code: olmetec 10mg tablet	357586	53	203	357383	Categorical unordered		Code for treatment Negative codes indicate free-text entry.
20003_1141189094	Treatment/medication code: avandamet 1mg / 500mg tablet	357586	53	132	357454	Categorical unordered		Code for treatment Negative codes indicate free-text entry.
20003_1141171496	Treatment/medication code: trospium	357586	53	159	357427	Categorical unordered		Code for treatment Negative codes indicate free-text entry.
20003_1140863202	Treatment/medication code: temazepam	357586	53	730	356856	Categorical unordered		Code for treatment Negative codes indicate free-text entry.
20003_1140868080	Treatment/medication code: cyclizine	357586	53	127	357459	Categorical unordered		Code for treatment Negative codes indicate free-text entry.
20003_1141168322	Treatment/medication code: plavix 75mg tablet	357586	53	165	357421	Categorical unordered		Code for treatment Negative codes indicate free-text entry.
20003_1141200708	Treatment/medication code: strontium product	357586	53	105	357481	Categorical unordered		Code for treatment Negative codes indicate free-text entry.
20003_1140860750	Treatment/medication code: captopril	357586	53	156	357430	Categorical unordered		Code for treatment Negative codes indicate free-text entry.
20003_1141152590	Treatment/medication code: glimepiride	357586	53	303	357283	Categorical unordered		Code for treatment Negative codes indicate free-text entry.
20003_1141162764	Treatment/medication code: tolterodine l-tartrate	357586	53	694	356892	Categorical unordered		Code for treatment Negative codes indicate free-text entry.
20003_1140865016	Treatment/medication code: zolpidem	357586	53	243	357343	Categorical unordered		Code for treatment Negative codes indicate free-text entry.
20003_1141200072	Treatment/medication code: lyrica 25mg capsule	357586	53	103	357483	Categorical unordered		Code for treatment Negative codes indicate free-text entry.
20003_1140879658	Treatment/medication code: chlorpromazine	357586	53	110	357476	Categorical unordered		Code for treatment Negative codes indicate free-text entry.
20003_1140879866	Treatment/medication code: timolol	357586	53	262	357324	Categorical unordered		Code for treatment Negative codes indicate free-text entry.
20003_1195	Treatment/medication code: vitamin c product	357586	53	943	356643	Categorical unordered		Code for treatment Negative codes indicate free-text entry.
20003_1141153032	Treatment/medication code: zanidip 10mg tablet	357586	53	158	357428	Categorical unordered		Code for treatment Negative codes indicate free-text entry.
20003_1141150620	Treatment/medication code: zolmitriptan	357586	53	324	357262	Categorical unordered		Code for treatment Negative codes indicate free-text entry.
20003_1140881446	Treatment/medication code: proctosedyl ointment	357586	53	150	357436	Categorical unordered		Code for treatment Negative codes indicate free-text entry.
20003_1140863302	Treatment/medication code: lorazepam	357586	53	125	357461	Categorical unordered		Code for treatment Negative codes indicate free-text entry.
20003_1140888510	Treatment/medication code: verapamil	357586	53	597	356989	Categorical unordered		Code for treatment Negative codes indicate free-text entry.
20003_1141166294	Treatment/medication code: leflunomide	357586	53	147	357439	Categorical unordered		Code for treatment Negative codes indicate free-text entry.
20003_1140865872	Treatment/medication code: magnesium citrate	357586	53	125	357461	Categorical unordered		Code for treatment Negative codes indicate free-text entry.
20003_1140871112	Treatment/medication code: vitamin e product	357586	53	1322	356264	Categorical unordered		Code for treatment Negative codes indicate free-text entry.
20003_1141177600	Treatment/medication code: rosiglitazone	357586	53	504	357082	Categorical unordered		Code for treatment Negative codes indicate free-text entry.
20003_1140861128	Treatment/medication code: tildiem 60mg m/r tablet	357586	53	667	356919	Categorical unordered		Code for treatment Negative codes indicate free-text entry.
20003_1140873476	Treatment/medication code: tetralysal 300 capsule	357586	53	134	357452	Categorical unordered		Code for treatment Negative codes indicate free-text entry.
20003_1140871680	Treatment/medication code: tylex capsule	357586	53	154	357432	Categorical unordered		Code for treatment Negative codes indicate free-text entry.
20003_1141168680	Treatment/medication code: orlistat	357586	53	395	357191	Categorical unordered		Code for treatment Negative codes indicate free-text entry.
20003_1141168684	Treatment/medication code: xenical 120mg capsule	357586	53	306	357280	Categorical unordered		Code for treatment Negative codes indicate free-text entry.
20003_1140861202	Treatment/medication code: istin 5mg tablet	357586	53	111	357475	Categorical unordered		Code for treatment Negative codes indicate free-text entry.
20003_1140884700	Treatment/medication code: trimovate ointment	357586	53	212	357374	Categorical unordered		Code for treatment Negative codes indicate free-text entry.
20003_1140860954	Treatment/medication code: isosorbide mononitrate	357586	53	1165	356421	Categorical unordered		Code for treatment Negative codes indicate free-text entry.
20003_1140866280	Treatment/medication code: bumetanide	357586	53	291	357295	Categorical unordered		Code for treatment Negative codes indicate free-text entry.
20003_1140927730	Treatment/medication code: epaderm ointment	357586	53	210	357376	Categorical unordered		Code for treatment Negative codes indicate free-text entry.
20003_1140871196	Treatment/medication code: lodine 200mg tablet	357586	53	149	357437	Categorical unordered		Code for treatment Negative codes indicate free-text entry.
20003_1140910640	Treatment/medication code: luteine	357586	53	263	357323	Categorical unordered		Code for treatment Negative codes indicate free-text entry.
20003_1140867444	Treatment/medication code: risperidone	357586	53	181	357405	Categorical unordered		Code for treatment Negative codes indicate free-text entry.
20003_1140862060	Treatment/medication code: ventolin 2mg tablet	357586	53	131	357455	Categorical unordered		Code for treatment Negative codes indicate free-text entry.
20003_1140883548	Treatment/medication code: ipratropium	357586	53	451	357135	Categorical unordered		Code for treatment Negative codes indicate free-text entry.
20003_1140867818	Treatment/medication code: nortriptyline	357586	53	208	357378	Categorical unordered		Code for treatment Negative codes indicate free-text entry.
20003_1140867998	Treatment/medication code: motilium 10mg tablet	357586	53	113	357473	Categorical unordered		Code for treatment Negative codes indicate free-text entry.
20003_1140871688	Treatment/medication code: solpadol caplet	357586	53	278	357308	Categorical unordered		Code for treatment Negative codes indicate free-text entry.
20003_1140888556	Treatment/medication code: fosinopril	357586	53	174	357412	Categorical unordered		Code for treatment Negative codes indicate free-text entry.
20003_1140883656	Treatment/medication code: hydroxyzine	357586	53	110	357476	Categorical unordered		Code for treatment Negative codes indicate free-text entry.
20003_1140909874	Treatment/medication code: vitamin b6 preparation	357586	53	416	357170	Categorical unordered		Code for treatment Negative codes indicate free-text entry.
20003_1141164276	Treatment/medication code: nebivolol	357586	53	284	357302	Categorical unordered		Code for treatment Negative codes indicate free-text entry.
20003_1140862952	Treatment/medication code: mucodyne 375mg capsule	357586	53	121	357465	Categorical unordered		Code for treatment Negative codes indicate free-text entry.
20003_1140879392	Treatment/medication code: manevac granules	357586	53	116	357470	Categorical unordered		Code for treatment Negative codes indicate free-text entry.
20003_1140877892	Treatment/medication code: voltarol emulgel	357586	53	200	357386	Categorical unordered		Code for treatment Negative codes indicate free-text entry.
20003_1141190160	Treatment/medication code: vascalpha 5mg m/r tablet	357586	53	111	357475	Categorical unordered		Code for treatment Negative codes indicate free-text entry.
20003_1140928004	Treatment/medication code: zimovane ls 3.75mg tablet	357586	53	116	357470	Categorical unordered		Code for treatment Negative codes indicate free-text entry.
20003_1140910698	Treatment/medication code: oil of peppermint	357586	53	112	357474	Categorical unordered		Code for treatment Negative codes indicate free-text entry.
20003_1141164872	Treatment/medication code: sinemet-62.5 tablet	357586	53	108	357478	Categorical unordered		Code for treatment Negative codes indicate free-text entry.
20003_1140868172	Treatment/medication code: stemetil 5mg tablet	357586	53	211	357375	Categorical unordered		Code for treatment Negative codes indicate free-text entry.
20003_1140871666	Treatment/medication code: piroxicam	357586	53	123	357463	Categorical unordered		Code for treatment Negative codes indicate free-text entry.
20003_1140861936	Treatment/medication code: questran 4g/sachet powder	357586	53	104	357482	Categorical unordered		Code for treatment Negative codes indicate free-text entry.
20003_1141185316	Treatment/medication code: travoprost	357586	53	126	357460	Categorical unordered		Code for treatment Negative codes indicate free-text entry.
20003_1141173328	Treatment/medication code: ursodeoxycholic acid	357586	53	112	357474	Categorical unordered		Code for treatment Negative codes indicate free-text entry.
20003_1140878324	Treatment/medication code: oilatum cream	357586	53	142	357444	Categorical unordered		Code for treatment Negative codes indicate free-text entry.
20003_1140872338	Treatment/medication code: madopar 62.5 capsule	357586	53	104	357482	Categorical unordered		Code for treatment Negative codes indicate free-text entry.
20003_1140860834	Treatment/medication code: glyceryl trinitrate	357586	53	1089	356497	Categorical unordered		Code for treatment Negative codes indicate free-text entry.
20003_1140875392	Treatment/medication code: plaquenil 200mg tablet	357586	53	151	357435	Categorical unordered		Code for treatment Negative codes indicate free-text entry.
20003_1140925978	Treatment/medication code: mycophenolate	357586	53	145	357441	Categorical unordered		Code for treatment Negative codes indicate free-text entry.
20003_1140871692	Treatment/medication code: morphine	357586	53	193	357393	Categorical unordered		Code for treatment Negative codes indicate free-text entry.
20003_1141189090	Treatment/medication code: rosiglitazone 1mg / metformin 500mg tablet	357586	53	136	357450	Categorical unordered		Code for treatment Negative codes indicate free-text entry.
20003_1141178052	Treatment/medication code: zapain caplet	357586	53	113	357473	Categorical unordered		Code for treatment Negative codes indicate free-text entry.
20003_1140862266	Treatment/medication code: phyllocontin continus 225mg m/r tablet	357586	53	125	357461	Categorical unordered		Code for treatment Negative codes indicate free-text entry.
20003_1140862144	Treatment/medication code: salmeterol	357586	53	941	356645	Categorical unordered		Code for treatment Negative codes indicate free-text entry.
20003_1140860728	Treatment/medication code: quinapril	357586	53	147	357439	Categorical unordered		Code for treatment Negative codes indicate free-text entry.
20003_1141157494	Treatment/medication code: ispaghula husk product	357586	53	113	357473	Categorical unordered		Code for treatment Negative codes indicate free-text entry.
20003_1140868426	Treatment/medication code: triamcinolone	357586	53	128	357458	Categorical unordered		Code for treatment Negative codes indicate free-text entry.
20003_1140888762	Treatment/medication code: ismn - isosorbide mononitrate	357586	53	191	357395	Categorical unordered		Code for treatment Negative codes indicate free-text entry.
20003_1140909788	Treatment/medication code: sodium cromoglicate	357586	53	287	357299	Categorical unordered		Code for treatment Negative codes indicate free-text entry.
20003_1140888362	Treatment/medication code: pyridoxine preparation	357586	53	102	357484	Categorical unordered		Code for treatment Negative codes indicate free-text entry.
20003_1141168752	Treatment/medication code: peptac liquid	357586	53	332	357254	Categorical unordered		Code for treatment Negative codes indicate free-text entry.
20003_1140875632	Treatment/medication code: movelat gel	357586	53	116	357470	Categorical unordered		Code for treatment Negative codes indicate free-text entry.
20003_1141157402	Treatment/medication code: prednisolone product	357586	53	121	357465	Categorical unordered		Code for treatment Negative codes indicate free-text entry.
20003_1140911642	Treatment/medication code: tacrolimus	357586	53	159	357427	Categorical unordered		Code for treatment Negative codes indicate free-text entry.
20003_1140861780	Treatment/medication code: persantin 25mg tablet	357586	53	200	357386	Categorical unordered		Code for treatment Negative codes indicate free-text entry.
20003_1140928284	Treatment/medication code: moxonidine	357586	53	291	357295	Categorical unordered		Code for treatment Negative codes indicate free-text entry.
20003_1140879792	Treatment/medication code: terbutaline	357586	53	541	357045	Categorical unordered		Code for treatment Negative codes indicate free-text entry.
20003_1141190960	Treatment/medication code: tramacet 325mg/37.5mg tablet	357586	53	108	357478	Categorical unordered		Code for treatment Negative codes indicate free-text entry.
20003_1140910766	Treatment/medication code: nicorandil	357586	53	1123	356463	Categorical unordered		Code for treatment Negative codes indicate free-text entry.
20003_1141171646	Treatment/medication code: pioglitazone	357586	53	720	356866	Categorical unordered		Code for treatment Negative codes indicate free-text entry.
20003_1140860840	Treatment/medication code: nitrolingual 400micrograms spray	357586	53	360	357226	Categorical unordered		Code for treatment Negative codes indicate free-text entry.
20003_1141168108	Treatment/medication code: isotard 25xl m/r tablet	357586	53	142	357444	Categorical unordered		Code for treatment Negative codes indicate free-text entry.
20003_1140911698	Treatment/medication code: slozem 120mg m/r capsule	357586	53	129	357457	Categorical unordered		Code for treatment Negative codes indicate free-text entry.
20003_1140860976	Treatment/medication code: imdur 60mg durule	357586	53	134	357452	Categorical unordered		Code for treatment Negative codes indicate free-text entry.
20003_1140862438	Treatment/medication code: uniphyllin continus 200mg m/r tablet	357586	53	163	357423	Categorical unordered		Code for treatment Negative codes indicate free-text entry.
20003_1140910512	Treatment/medication code: ismo - isosorbide mononitrate	357586	53	112	357474	Categorical unordered		Code for treatment Negative codes indicate free-text entry.
20079_6	Day-of-week questionnaire completion requested: Saturday	50929	306710	8772	42157	Categorical unordered		During the online phase participants were emailed an invitation to complete the questionnaire and asked to complete it the same day if possible. This email contained a weblink to the server hosting the system.
20079_1	Day-of-week questionnaire completion requested: Monday	50929	306710	7963	42966	Categorical unordered		During the online phase participants were emailed an invitation to complete the questionnaire and asked to complete it the same day if possible. This email contained a weblink to the server hosting the system.
20079_2	Day-of-week questionnaire completion requested: Tuesday	50929	306710	8205	42724	Categorical unordered		During the online phase participants were emailed an invitation to complete the questionnaire and asked to complete it the same day if possible. This email contained a weblink to the server hosting the system.
20079_3	Day-of-week questionnaire completion requested: Wednesday	50929	306710	8520	42409	Categorical unordered		During the online phase participants were emailed an invitation to complete the questionnaire and asked to complete it the same day if possible. This email contained a weblink to the server hosting the system.
20079_4	Day-of-week questionnaire completion requested: Thursday	50929	306710	8604	42325	Categorical unordered		During the online phase participants were emailed an invitation to complete the questionnaire and asked to complete it the same day if possible. This email contained a weblink to the server hosting the system.
20079_5	Day-of-week questionnaire completion requested: Friday	50929	306710	8742	42187	Categorical unordered		During the online phase participants were emailed an invitation to complete the questionnaire and asked to complete it the same day if possible. This email contained a weblink to the server hosting the system.
20079_7	Day-of-week questionnaire completion requested: Sunday	50929	306710	123	50806	Categorical unordered		During the online phase participants were emailed an invitation to complete the questionnaire and asked to complete it the same day if possible. This email contained a weblink to the server hosting the system.
20084_472	Vitamin and/or mineral supplement use: Fish oil	50929	306710	12343	38586	Categorical unordered		This field indicates the vitamin and/or mineral supplements that the participant indicated they consumed yesterday. The data is an amalgamation of 21 individual Yes/No answers which were asked if the participant indicated they consumed any supplements.
20084_468	Vitamin and/or mineral supplement use: Multivitamin	50929	306710	3800	47129	Categorical unordered		This field indicates the vitamin and/or mineral supplements that the participant indicated they consumed yesterday. The data is an amalgamation of 21 individual Yes/No answers which were asked if the participant indicated they consumed any supplements.
20084_478	Vitamin and/or mineral supplement use: Vitamin C	50929	306710	3262	47667	Categorical unordered		This field indicates the vitamin and/or mineral supplements that the participant indicated they consumed yesterday. The data is an amalgamation of 21 individual Yes/No answers which were asked if the participant indicated they consumed any supplements.
20084_469	Vitamin and/or mineral supplement use: Multivitamin with iron	50929	306710	1300	49629	Categorical unordered		This field indicates the vitamin and/or mineral supplements that the participant indicated they consumed yesterday. The data is an amalgamation of 21 individual Yes/No answers which were asked if the participant indicated they consumed any supplements.
20084_473	Vitamin and/or mineral supplement use: Glucosamine/chondroitin	50929	306710	7851	43078	Categorical unordered		This field indicates the vitamin and/or mineral supplements that the participant indicated they consumed yesterday. The data is an amalgamation of 21 individual Yes/No answers which were asked if the participant indicated they consumed any supplements.
20084_488	Vitamin and/or mineral supplement use: Other vitamin	50929	306710	1916	49013	Categorical unordered		This field indicates the vitamin and/or mineral supplements that the participant indicated they consumed yesterday. The data is an amalgamation of 21 individual Yes/No answers which were asked if the participant indicated they consumed any supplements.
20084_471	Vitamin and/or mineral supplement use: Multivitamin with multimineral	50929	306710	2966	47963	Categorical unordered		This field indicates the vitamin and/or mineral supplements that the participant indicated they consumed yesterday. The data is an amalgamation of 21 individual Yes/No answers which were asked if the participant indicated they consumed any supplements.
20084_474	Vitamin and/or mineral supplement use: Evening primrose	50929	306710	2354	48575	Categorical unordered		This field indicates the vitamin and/or mineral supplements that the participant indicated they consumed yesterday. The data is an amalgamation of 21 individual Yes/No answers which were asked if the participant indicated they consumed any supplements.
20084_486	Vitamin and/or mineral supplement use: Iron	50929	306710	709	50220	Categorical unordered		This field indicates the vitamin and/or mineral supplements that the participant indicated they consumed yesterday. The data is an amalgamation of 21 individual Yes/No answers which were asked if the participant indicated they consumed any supplements.
20084_476	Vitamin and/or mineral supplement use: Vitamin B6	50929	306710	1142	49787	Categorical unordered		This field indicates the vitamin and/or mineral supplements that the participant indicated they consumed yesterday. The data is an amalgamation of 21 individual Yes/No answers which were asked if the participant indicated they consumed any supplements.
20084_479	Vitamin and/or mineral supplement use: Vitamin D	50929	306710	1625	49304	Categorical unordered		This field indicates the vitamin and/or mineral supplements that the participant indicated they consumed yesterday. The data is an amalgamation of 21 individual Yes/No answers which were asked if the participant indicated they consumed any supplements.
20084_470	Vitamin and/or mineral supplement use: Multivitamin with calcium	50929	306710	301	50628	Categorical unordered		This field indicates the vitamin and/or mineral supplements that the participant indicated they consumed yesterday. The data is an amalgamation of 21 individual Yes/No answers which were asked if the participant indicated they consumed any supplements.
20084_485	Vitamin and/or mineral supplement use: Calcium	50929	306710	2868	48061	Categorical unordered		This field indicates the vitamin and/or mineral supplements that the participant indicated they consumed yesterday. The data is an amalgamation of 21 individual Yes/No answers which were asked if the participant indicated they consumed any supplements.
20084_477	Vitamin and/or mineral supplement use: Vitamin B12	50929	306710	1049	49880	Categorical unordered		This field indicates the vitamin and/or mineral supplements that the participant indicated they consumed yesterday. The data is an amalgamation of 21 individual Yes/No answers which were asked if the participant indicated they consumed any supplements.
20084_487	Vitamin and/or mineral supplement use: Zinc	50929	306710	1531	49398	Categorical unordered		This field indicates the vitamin and/or mineral supplements that the participant indicated they consumed yesterday. The data is an amalgamation of 21 individual Yes/No answers which were asked if the participant indicated they consumed any supplements.
20084_481	Vitamin and/or mineral supplement use: Folic acid	50929	306710	640	50289	Categorical unordered		This field indicates the vitamin and/or mineral supplements that the participant indicated they consumed yesterday. The data is an amalgamation of 21 individual Yes/No answers which were asked if the participant indicated they consumed any supplements.
20084_480	Vitamin and/or mineral supplement use: Vitamin E	50929	306710	952	49977	Categorical unordered		This field indicates the vitamin and/or mineral supplements that the participant indicated they consumed yesterday. The data is an amalgamation of 21 individual Yes/No answers which were asked if the participant indicated they consumed any supplements.
20084_484	Vitamin and/or mineral supplement use: Selenium	50929	306710	799	50130	Categorical unordered		This field indicates the vitamin and/or mineral supplements that the participant indicated they consumed yesterday. The data is an amalgamation of 21 individual Yes/No answers which were asked if the participant indicated they consumed any supplements.
20084_483	Vitamin and/or mineral supplement use: Magnesium	50929	306710	801	50128	Categorical unordered		This field indicates the vitamin and/or mineral supplements that the participant indicated they consumed yesterday. The data is an amalgamation of 21 individual Yes/No answers which were asked if the participant indicated they consumed any supplements.
20084_475	Vitamin and/or mineral supplement use: Vitamin A	50929	306710	496	50433	Categorical unordered		This field indicates the vitamin and/or mineral supplements that the participant indicated they consumed yesterday. The data is an amalgamation of 21 individual Yes/No answers which were asked if the participant indicated they consumed any supplements.
20084_482	Vitamin and/or mineral supplement use: Chromium	50929	306710	220	50709	Categorical unordered		This field indicates the vitamin and/or mineral supplements that the participant indicated they consumed yesterday. The data is an amalgamation of 21 individual Yes/No answers which were asked if the participant indicated they consumed any supplements.
20086_8	Type of special diet followed: Gluten-free	50929	306710	1052	49877	Categorical unordered		This field indicates whether the participant routinely follows a special diet. The data is an amalgamation of 4 individual Yes/No answers. Some of the self-entered data regarding special diets is inconsistent with the actual food intake reported on the same occasion by participants. For instance, around a tenth of people indicating they followed a vegan diet also answered that they had eaten meat the prevous day.
20086_10	Type of special diet followed: Low calorie	50929	306710	6021	44908	Categorical unordered		This field indicates whether the participant routinely follows a special diet. The data is an amalgamation of 4 individual Yes/No answers. Some of the self-entered data regarding special diets is inconsistent with the actual food intake reported on the same occasion by participants. For instance, around a tenth of people indicating they followed a vegan diet also answered that they had eaten meat the prevous day.
20086_13	Type of special diet followed: Other	50929	306710	1743	49186	Categorical unordered		This field indicates whether the participant routinely follows a special diet. The data is an amalgamation of 4 individual Yes/No answers. Some of the self-entered data regarding special diets is inconsistent with the actual food intake reported on the same occasion by participants. For instance, around a tenth of people indicating they followed a vegan diet also answered that they had eaten meat the prevous day.
20086_11	Type of special diet followed: Vegetarian	50929	306710	1701	49228	Categorical unordered		This field indicates whether the participant routinely follows a special diet. The data is an amalgamation of 4 individual Yes/No answers. Some of the self-entered data regarding special diets is inconsistent with the actual food intake reported on the same occasion by participants. For instance, around a tenth of people indicating they followed a vegan diet also answered that they had eaten meat the prevous day.
20086_9	Type of special diet followed: Lactose-free	50929	306710	680	50249	Categorical unordered		This field indicates whether the participant routinely follows a special diet. The data is an amalgamation of 4 individual Yes/No answers. Some of the self-entered data regarding special diets is inconsistent with the actual food intake reported on the same occasion by participants. For instance, around a tenth of people indicating they followed a vegan diet also answered that they had eaten meat the prevous day.
20086_12	Type of special diet followed: Vegan	50929	306710	124	50805	Categorical unordered		This field indicates whether the participant routinely follows a special diet. The data is an amalgamation of 4 individual Yes/No answers. Some of the self-entered data regarding special diets is inconsistent with the actual food intake reported on the same occasion by participants. For instance, around a tenth of people indicating they followed a vegan diet also answered that they had eaten meat the prevous day.
20089_465	Type of meals eaten: Home cooked meals	50929	306710	40627	10302	Categorical unordered		This field indicates the type(s) of meals the participant consumed yesterday. The data is an amalgamation of 5 individual Yes/No answers.
20089_462	Type of meals eaten: Restaurant meals	50929	306710	7760	43169	Categorical unordered		This field indicates the type(s) of meals the participant consumed yesterday. The data is an amalgamation of 5 individual Yes/No answers.
20089_464	Type of meals eaten: Ready meals	50929	306710	4036	46893	Categorical unordered		This field indicates the type(s) of meals the participant consumed yesterday. The data is an amalgamation of 5 individual Yes/No answers.
20089_461	Type of meals eaten: Takeaway meals	50929	306710	2077	48852	Categorical unordered		This field indicates the type(s) of meals the participant consumed yesterday. The data is an amalgamation of 5 individual Yes/No answers.
20089_463	Type of meals eaten: Bought sandwiches	50929	306710	4622	46307	Categorical unordered		This field indicates the type(s) of meals the participant consumed yesterday. The data is an amalgamation of 5 individual Yes/No answers.
20090_364	Type of fat/oil used in cooking: Lard	50929	306710	528	50401	Categorical unordered		This field indicates the type(s) of fats or oils the participant used when cooking yesterday. The data is an amalgamation of 16 individual Yes/No answers and 29 corresponding tick boxes.
20090_377	Type of fat/oil used in cooking: Dairy spread	50929	306710	1280	49649	Categorical unordered		This field indicates the type(s) of fats or oils the participant used when cooking yesterday. The data is an amalgamation of 16 individual Yes/No answers and 29 corresponding tick boxes.
20090_352	Type of fat/oil used in cooking: Cooking fat unknown	50929	306710	8977	41952	Categorical unordered		This field indicates the type(s) of fats or oils the participant used when cooking yesterday. The data is an amalgamation of 16 individual Yes/No answers and 29 corresponding tick boxes.
20090_365	Type of fat/oil used in cooking: Olive spread	50929	306710	2651	48278	Categorical unordered		This field indicates the type(s) of fats or oils the participant used when cooking yesterday. The data is an amalgamation of 16 individual Yes/No answers and 29 corresponding tick boxes.
20090_383	Type of fat/oil used in cooking: Soya margarine	50929	306710	466	50463	Categorical unordered		This field indicates the type(s) of fats or oils the participant used when cooking yesterday. The data is an amalgamation of 16 individual Yes/No answers and 29 corresponding tick boxes.
20090_353	Type of fat/oil used in cooking: Olive oil	50929	306710	17847	33082	Categorical unordered		This field indicates the type(s) of fats or oils the participant used when cooking yesterday. The data is an amalgamation of 16 individual Yes/No answers and 29 corresponding tick boxes.
20090_354	Type of fat/oil used in cooking: Sunflower oil	50929	306710	6161	44768	Categorical unordered		This field indicates the type(s) of fats or oils the participant used when cooking yesterday. The data is an amalgamation of 16 individual Yes/No answers and 29 corresponding tick boxes.
20090_359	Type of fat/oil used in cooking: Butter	50929	306710	6488	44441	Categorical unordered		This field indicates the type(s) of fats or oils the participant used when cooking yesterday. The data is an amalgamation of 16 individual Yes/No answers and 29 corresponding tick boxes.
20090_357	Type of fat/oil used in cooking: Other oil	50929	306710	548	50381	Categorical unordered		This field indicates the type(s) of fats or oils the participant used when cooking yesterday. The data is an amalgamation of 16 individual Yes/No answers and 29 corresponding tick boxes.
20090_355	Type of fat/oil used in cooking: Vegetable oil	50929	306710	3914	47015	Categorical unordered		This field indicates the type(s) of fats or oils the participant used when cooking yesterday. The data is an amalgamation of 16 individual Yes/No answers and 29 corresponding tick boxes.
20090_371	Type of fat/oil used in cooking: Polyunsaturated margarine	50929	306710	4147	46782	Categorical unordered		This field indicates the type(s) of fats or oils the participant used when cooking yesterday. The data is an amalgamation of 16 individual Yes/No answers and 29 corresponding tick boxes.
20090_396	Type of fat/oil used in cooking: Other type fat	50929	306710	412	50517	Categorical unordered		This field indicates the type(s) of fats or oils the participant used when cooking yesterday. The data is an amalgamation of 16 individual Yes/No answers and 29 corresponding tick boxes.
20090_356	Type of fat/oil used in cooking: Rapeseed oil	50929	306710	1183	49746	Categorical unordered		This field indicates the type(s) of fats or oils the participant used when cooking yesterday. The data is an amalgamation of 16 individual Yes/No answers and 29 corresponding tick boxes.
20090_389	Type of fat/oil used in cooking: Unknown/other soft margarine	50929	306710	768	50161	Categorical unordered		This field indicates the type(s) of fats or oils the participant used when cooking yesterday. The data is an amalgamation of 16 individual Yes/No answers and 29 corresponding tick boxes.
20090_395	Type of fat/oil used in cooking: Hard margarine	50929	306710	163	50766	Categorical unordered		This field indicates the type(s) of fats or oils the participant used when cooking yesterday. The data is an amalgamation of 16 individual Yes/No answers and 29 corresponding tick boxes.
20090_367	Type of fat/oil used in cooking: Low fat olive spread for	50929	306710	1138	49791	Categorical unordered		This field indicates the type(s) of fats or oils the participant used when cooking yesterday. The data is an amalgamation of 16 individual Yes/No answers and 29 corresponding tick boxes.
20090_385	Type of fat/oil used in cooking: Low fat soya margarine	50929	306710	155	50774	Categorical unordered		This field indicates the type(s) of fats or oils the participant used when cooking yesterday. The data is an amalgamation of 16 individual Yes/No answers and 29 corresponding tick boxes.
20090_360	Type of fat/oil used in cooking: Spreadable butter	50929	306710	2019	48910	Categorical unordered		This field indicates the type(s) of fats or oils the participant used when cooking yesterday. The data is an amalgamation of 16 individual Yes/No answers and 29 corresponding tick boxes.
20090_362	Type of fat/oil used in cooking: Normal fat butter	50929	306710	3628	47301	Categorical unordered		This field indicates the type(s) of fats or oils the participant used when cooking yesterday. The data is an amalgamation of 16 individual Yes/No answers and 29 corresponding tick boxes.
20090_375	Type of fat/oil used in cooking: Cholesterol lowering polyunsaturated margarine	50929	306710	816	50113	Categorical unordered		This field indicates the type(s) of fats or oils the participant used when cooking yesterday. The data is an amalgamation of 16 individual Yes/No answers and 29 corresponding tick boxes.
20090_361	Type of fat/oil used in cooking: Low fat butter	50929	306710	533	50396	Categorical unordered		This field indicates the type(s) of fats or oils the participant used when cooking yesterday. The data is an amalgamation of 16 individual Yes/No answers and 29 corresponding tick boxes.
20090_373	Type of fat/oil used in cooking: Low fat polyunsaturated margarine	50929	306710	1871	49058	Categorical unordered		This field indicates the type(s) of fats or oils the participant used when cooking yesterday. The data is an amalgamation of 16 individual Yes/No answers and 29 corresponding tick boxes.
20090_379	Type of fat/oil used in cooking: Low fat dairy spread	50929	306710	526	50403	Categorical unordered		This field indicates the type(s) of fats or oils the participant used when cooking yesterday. The data is an amalgamation of 16 individual Yes/No answers and 29 corresponding tick boxes.
20090_374	Type of fat/oil used in cooking: Normal fat polyunsaturated margarine	50929	306710	733	50196	Categorical unordered		This field indicates the type(s) of fats or oils the participant used when cooking yesterday. The data is an amalgamation of 16 individual Yes/No answers and 29 corresponding tick boxes.
20090_368	Type of fat/oil used in cooking: Normal fat olive spread	50929	306710	784	50145	Categorical unordered		This field indicates the type(s) of fats or oils the participant used when cooking yesterday. The data is an amalgamation of 16 individual Yes/No answers and 29 corresponding tick boxes.
20090_372	Type of fat/oil used in cooking: Very low fat polyunsaturated margarine	50929	306710	294	50635	Categorical unordered		This field indicates the type(s) of fats or oils the participant used when cooking yesterday. The data is an amalgamation of 16 individual Yes/No answers and 29 corresponding tick boxes.
20090_391	Type of fat/oil used in cooking: Low fat soft margarine	50929	306710	202	50727	Categorical unordered		This field indicates the type(s) of fats or oils the participant used when cooking yesterday. The data is an amalgamation of 16 individual Yes/No answers and 29 corresponding tick boxes.
20090_380	Type of fat/oil used in cooking: Normal fat dairy spread	50929	306710	513	50416	Categorical unordered		This field indicates the type(s) of fats or oils the participant used when cooking yesterday. The data is an amalgamation of 16 individual Yes/No answers and 29 corresponding tick boxes.
20090_366	Type of fat/oil used in cooking: Very low fat olive spread	50929	306710	140	50789	Categorical unordered		This field indicates the type(s) of fats or oils the participant used when cooking yesterday. The data is an amalgamation of 16 individual Yes/No answers and 29 corresponding tick boxes.
20090_370	Type of fat/oil used in cooking: Unknown olive spread	50929	306710	170	50759	Categorical unordered		This field indicates the type(s) of fats or oils the participant used when cooking yesterday. The data is an amalgamation of 16 individual Yes/No answers and 29 corresponding tick boxes.
20090_369	Type of fat/oil used in cooking: Cholesterol lowering olive spread	50929	306710	237	50692	Categorical unordered		This field indicates the type(s) of fats or oils the participant used when cooking yesterday. The data is an amalgamation of 16 individual Yes/No answers and 29 corresponding tick boxes.
20090_386	Type of fat/oil used in cooking: Normal fat soya margarine	50929	306710	141	50788	Categorical unordered		This field indicates the type(s) of fats or oils the participant used when cooking yesterday. The data is an amalgamation of 16 individual Yes/No answers and 29 corresponding tick boxes.
20090_392	Type of fat/oil used in cooking: Normal fat soft margarine	50929	306710	235	50694	Categorical unordered		This field indicates the type(s) of fats or oils the participant used when cooking yesterday. The data is an amalgamation of 16 individual Yes/No answers and 29 corresponding tick boxes.
20090_363	Type of fat/oil used in cooking: Unknown fat butter	50929	306710	186	50743	Categorical unordered		This field indicates the type(s) of fats or oils the participant used when cooking yesterday. The data is an amalgamation of 16 individual Yes/No answers and 29 corresponding tick boxes.
20090_394	Type of fat/oil used in cooking: Unknown soft margarine	50929	306710	207	50722	Categorical unordered		This field indicates the type(s) of fats or oils the participant used when cooking yesterday. The data is an amalgamation of 16 individual Yes/No answers and 29 corresponding tick boxes.
20090_376	Type of fat/oil used in cooking: Unknown polyunsaturated margarine	50929	306710	137	50792	Categorical unordered		This field indicates the type(s) of fats or oils the participant used when cooking yesterday. The data is an amalgamation of 16 individual Yes/No answers and 29 corresponding tick boxes.
20095_2	Size of white wine glass drunk: medium (175ml)	50929	306710	3725	47204	Categorical unordered		This field indicates the size(s) of white wine glass the participant consumed yesterday. The data is an amalgamation of 3 individual tick boxes which were asked if the participant indicated they consumed white wine.
20095_1	Size of white wine glass drunk: small (125ml)	50929	306710	2532	48397	Categorical unordered		This field indicates the size(s) of white wine glass the participant consumed yesterday. The data is an amalgamation of 3 individual tick boxes which were asked if the participant indicated they consumed white wine.
20095_3	Size of white wine glass drunk: large (250ml)	50929	306710	491	50438	Categorical unordered		This field indicates the size(s) of white wine glass the participant consumed yesterday. The data is an amalgamation of 3 individual tick boxes which were asked if the participant indicated they consumed white wine.
20096_2	Size of red wine glass drunk: medium (175ml)	50929	306710	5083	45846	Categorical unordered		This field indicates the size(s) of red wine glass the participant consumed yesterday. The data is an amalgamation of 3 individual tick boxes which were asked if the participant indicated they consumed red wine.
20096_1	Size of red wine glass drunk: small (125ml)	50929	306710	3050	47879	Categorical unordered		This field indicates the size(s) of red wine glass the participant consumed yesterday. The data is an amalgamation of 3 individual tick boxes which were asked if the participant indicated they consumed red wine.
20096_3	Size of red wine glass drunk: large (250ml)	50929	306710	723	50206	Categorical unordered		This field indicates the size(s) of red wine glass the participant consumed yesterday. The data is an amalgamation of 3 individual tick boxes which were asked if the participant indicated they consumed red wine.
20097_2	Size of rose wine glass drunk: medium (175ml)	50929	306710	768	50161	Categorical unordered		This field indicates the size(s) of rose wine glass the participant consumed yesterday. The data is an amalgamation of 3 individual tick boxes which were asked if the participant indicated they consumed rose wine.
20097_1	Size of rose wine glass drunk: small (125ml)	50929	306710	527	50402	Categorical unordered		This field indicates the size(s) of rose wine glass the participant consumed yesterday. The data is an amalgamation of 3 individual tick boxes which were asked if the participant indicated they consumed rose wine.
20097_3	Size of rose wine glass drunk: large (250ml)	50929	306710	145	50784	Categorical unordered		This field indicates the size(s) of rose wine glass the participant consumed yesterday. The data is an amalgamation of 3 individual tick boxes which were asked if the participant indicated they consumed rose wine.
20107_13	Illnesses of father: Prostate cancer	309555	48084	23980	285575	Categorical unordered		This field contains the combined results of 2 ACE touchscreen questions, both asked "Has/did your father ever suffer from? (You can select more than one answer)" for different sets of illnesses. For convenience, the illnesses were arbitrarily divided into two sets: Group 1 : Heart disease, Stroke, High blood pressure, Chronic bronchitis/emphysema, Alzheimer's disease/dementia, Diabetes. Group 2 : Parkinson's disease, Severe Depression, Lung cancer, Bowel cancer, Prostate cancer. If any of codes -11, -13 or -17 were selected then no additional Group 1 choices were allowed. If any of codes -21, -23 or -27 were selected then no additional Group 2 choices were allowed. If the participant activated the Help button they were shown the message: Answer this question for blood relations only. If you are not sure if your father suffered from any of the listed illnesses please select Do not know. If you know your father suffered from certain listed illnesses but are unsure about others, only select the ones you are sure about. The information was collected from participants who indicated they were not adopted as a child, as defined by their answers to ~F1767~ and who indicated whether their natural father was still alive or had died, as defined by their answers to ~F1797~. Note that although Breast cancer is present in ~C1010~, participants were not presented with this option when selecting Father illnesses.
20107_10	Illnesses of father: Alzheimer's disease/dementia	309678	47961	14892	294786	Categorical unordered		This field contains the combined results of 2 ACE touchscreen questions, both asked "Has/did your father ever suffer from? (You can select more than one answer)" for different sets of illnesses. For convenience, the illnesses were arbitrarily divided into two sets: Group 1 : Heart disease, Stroke, High blood pressure, Chronic bronchitis/emphysema, Alzheimer's disease/dementia, Diabetes. Group 2 : Parkinson's disease, Severe Depression, Lung cancer, Bowel cancer, Prostate cancer. If any of codes -11, -13 or -17 were selected then no additional Group 1 choices were allowed. If any of codes -21, -23 or -27 were selected then no additional Group 2 choices were allowed. If the participant activated the Help button they were shown the message: Answer this question for blood relations only. If you are not sure if your father suffered from any of the listed illnesses please select Do not know. If you know your father suffered from certain listed illnesses but are unsure about others, only select the ones you are sure about. The information was collected from participants who indicated they were not adopted as a child, as defined by their answers to ~F1767~ and who indicated whether their natural father was still alive or had died, as defined by their answers to ~F1797~. Note that although Breast cancer is present in ~C1010~, participants were not presented with this option when selecting Father illnesses.
20107_1	Illnesses of father: Heart disease	315506	42133	103076	212430	Categorical unordered		This field contains the combined results of 2 ACE touchscreen questions, both asked "Has/did your father ever suffer from? (You can select more than one answer)" for different sets of illnesses. For convenience, the illnesses were arbitrarily divided into two sets: Group 1 : Heart disease, Stroke, High blood pressure, Chronic bronchitis/emphysema, Alzheimer's disease/dementia, Diabetes. Group 2 : Parkinson's disease, Severe Depression, Lung cancer, Bowel cancer, Prostate cancer. If any of codes -11, -13 or -17 were selected then no additional Group 1 choices were allowed. If any of codes -21, -23 or -27 were selected then no additional Group 2 choices were allowed. If the participant activated the Help button they were shown the message: Answer this question for blood relations only. If you are not sure if your father suffered from any of the listed illnesses please select Do not know. If you know your father suffered from certain listed illnesses but are unsure about others, only select the ones you are sure about. The information was collected from participants who indicated they were not adopted as a child, as defined by their answers to ~F1767~ and who indicated whether their natural father was still alive or had died, as defined by their answers to ~F1797~. Note that although Breast cancer is present in ~C1010~, participants were not presented with this option when selecting Father illnesses.
20107_100	Illnesses of father: None of the above (group 1)	311780	45859	115628	196152	Categorical unordered		This field contains the combined results of 2 ACE touchscreen questions, both asked "Has/did your father ever suffer from? (You can select more than one answer)" for different sets of illnesses. For convenience, the illnesses were arbitrarily divided into two sets: Group 1 : Heart disease, Stroke, High blood pressure, Chronic bronchitis/emphysema, Alzheimer's disease/dementia, Diabetes. Group 2 : Parkinson's disease, Severe Depression, Lung cancer, Bowel cancer, Prostate cancer. If any of codes -11, -13 or -17 were selected then no additional Group 1 choices were allowed. If any of codes -21, -23 or -27 were selected then no additional Group 2 choices were allowed. If the participant activated the Help button they were shown the message: Answer this question for blood relations only. If you are not sure if your father suffered from any of the listed illnesses please select Do not know. If you know your father suffered from certain listed illnesses but are unsure about others, only select the ones you are sure about. The information was collected from participants who indicated they were not adopted as a child, as defined by their answers to ~F1767~ and who indicated whether their natural father was still alive or had died, as defined by their answers to ~F1797~. Note that although Breast cancer is present in ~C1010~, participants were not presented with this option when selecting Father illnesses.
20107_12	Illnesses of father: Severe depression	309447	48192	11799	297648	Categorical unordered		This field contains the combined results of 2 ACE touchscreen questions, both asked "Has/did your father ever suffer from? (You can select more than one answer)" for different sets of illnesses. For convenience, the illnesses were arbitrarily divided into two sets: Group 1 : Heart disease, Stroke, High blood pressure, Chronic bronchitis/emphysema, Alzheimer's disease/dementia, Diabetes. Group 2 : Parkinson's disease, Severe Depression, Lung cancer, Bowel cancer, Prostate cancer. If any of codes -11, -13 or -17 were selected then no additional Group 1 choices were allowed. If any of codes -21, -23 or -27 were selected then no additional Group 2 choices were allowed. If the participant activated the Help button they were shown the message: Answer this question for blood relations only. If you are not sure if your father suffered from any of the listed illnesses please select Do not know. If you know your father suffered from certain listed illnesses but are unsure about others, only select the ones you are sure about. The information was collected from participants who indicated they were not adopted as a child, as defined by their answers to ~F1767~ and who indicated whether their natural father was still alive or had died, as defined by their answers to ~F1797~. Note that although Breast cancer is present in ~C1010~, participants were not presented with this option when selecting Father illnesses.
20107_2	Illnesses of father: Stroke	311787	45852	48692	263095	Categorical unordered		This field contains the combined results of 2 ACE touchscreen questions, both asked "Has/did your father ever suffer from? (You can select more than one answer)" for different sets of illnesses. For convenience, the illnesses were arbitrarily divided into two sets: Group 1 : Heart disease, Stroke, High blood pressure, Chronic bronchitis/emphysema, Alzheimer's disease/dementia, Diabetes. Group 2 : Parkinson's disease, Severe Depression, Lung cancer, Bowel cancer, Prostate cancer. If any of codes -11, -13 or -17 were selected then no additional Group 1 choices were allowed. If any of codes -21, -23 or -27 were selected then no additional Group 2 choices were allowed. If the participant activated the Help button they were shown the message: Answer this question for blood relations only. If you are not sure if your father suffered from any of the listed illnesses please select Do not know. If you know your father suffered from certain listed illnesses but are unsure about others, only select the ones you are sure about. The information was collected from participants who indicated they were not adopted as a child, as defined by their answers to ~F1767~ and who indicated whether their natural father was still alive or had died, as defined by their answers to ~F1797~. Note that although Breast cancer is present in ~C1010~, participants were not presented with this option when selecting Father illnesses.
20107_3	Illnesses of father: Lung cancer	311057	46582	28890	282167	Categorical unordered		This field contains the combined results of 2 ACE touchscreen questions, both asked "Has/did your father ever suffer from? (You can select more than one answer)" for different sets of illnesses. For convenience, the illnesses were arbitrarily divided into two sets: Group 1 : Heart disease, Stroke, High blood pressure, Chronic bronchitis/emphysema, Alzheimer's disease/dementia, Diabetes. Group 2 : Parkinson's disease, Severe Depression, Lung cancer, Bowel cancer, Prostate cancer. If any of codes -11, -13 or -17 were selected then no additional Group 1 choices were allowed. If any of codes -21, -23 or -27 were selected then no additional Group 2 choices were allowed. If the participant activated the Help button they were shown the message: Answer this question for blood relations only. If you are not sure if your father suffered from any of the listed illnesses please select Do not know. If you know your father suffered from certain listed illnesses but are unsure about others, only select the ones you are sure about. The information was collected from participants who indicated they were not adopted as a child, as defined by their answers to ~F1767~ and who indicated whether their natural father was still alive or had died, as defined by their answers to ~F1797~. Note that although Breast cancer is present in ~C1010~, participants were not presented with this option when selecting Father illnesses.
20107_6	Illnesses of father: Chronic bronchitis/emphysema	311665	45974	35729	275936	Categorical unordered		This field contains the combined results of 2 ACE touchscreen questions, both asked "Has/did your father ever suffer from? (You can select more than one answer)" for different sets of illnesses. For convenience, the illnesses were arbitrarily divided into two sets: Group 1 : Heart disease, Stroke, High blood pressure, Chronic bronchitis/emphysema, Alzheimer's disease/dementia, Diabetes. Group 2 : Parkinson's disease, Severe Depression, Lung cancer, Bowel cancer, Prostate cancer. If any of codes -11, -13 or -17 were selected then no additional Group 1 choices were allowed. If any of codes -21, -23 or -27 were selected then no additional Group 2 choices were allowed. If the participant activated the Help button they were shown the message: Answer this question for blood relations only. If you are not sure if your father suffered from any of the listed illnesses please select Do not know. If you know your father suffered from certain listed illnesses but are unsure about others, only select the ones you are sure about. The information was collected from participants who indicated they were not adopted as a child, as defined by their answers to ~F1767~ and who indicated whether their natural father was still alive or had died, as defined by their answers to ~F1797~. Note that although Breast cancer is present in ~C1010~, participants were not presented with this option when selecting Father illnesses.
20107_9	Illnesses of father: Diabetes	310295	47344	29679	280616	Categorical unordered		This field contains the combined results of 2 ACE touchscreen questions, both asked "Has/did your father ever suffer from? (You can select more than one answer)" for different sets of illnesses. For convenience, the illnesses were arbitrarily divided into two sets: Group 1 : Heart disease, Stroke, High blood pressure, Chronic bronchitis/emphysema, Alzheimer's disease/dementia, Diabetes. Group 2 : Parkinson's disease, Severe Depression, Lung cancer, Bowel cancer, Prostate cancer. If any of codes -11, -13 or -17 were selected then no additional Group 1 choices were allowed. If any of codes -21, -23 or -27 were selected then no additional Group 2 choices were allowed. If the participant activated the Help button they were shown the message: Answer this question for blood relations only. If you are not sure if your father suffered from any of the listed illnesses please select Do not know. If you know your father suffered from certain listed illnesses but are unsure about others, only select the ones you are sure about. The information was collected from participants who indicated they were not adopted as a child, as defined by their answers to ~F1767~ and who indicated whether their natural father was still alive or had died, as defined by their answers to ~F1797~. Note that although Breast cancer is present in ~C1010~, participants were not presented with this option when selecting Father illnesses.
20107_4	Illnesses of father: Bowel cancer	309765	47874	18511	291254	Categorical unordered		This field contains the combined results of 2 ACE touchscreen questions, both asked "Has/did your father ever suffer from? (You can select more than one answer)" for different sets of illnesses. For convenience, the illnesses were arbitrarily divided into two sets: Group 1 : Heart disease, Stroke, High blood pressure, Chronic bronchitis/emphysema, Alzheimer's disease/dementia, Diabetes. Group 2 : Parkinson's disease, Severe Depression, Lung cancer, Bowel cancer, Prostate cancer. If any of codes -11, -13 or -17 were selected then no additional Group 1 choices were allowed. If any of codes -21, -23 or -27 were selected then no additional Group 2 choices were allowed. If the participant activated the Help button they were shown the message: Answer this question for blood relations only. If you are not sure if your father suffered from any of the listed illnesses please select Do not know. If you know your father suffered from certain listed illnesses but are unsure about others, only select the ones you are sure about. The information was collected from participants who indicated they were not adopted as a child, as defined by their answers to ~F1767~ and who indicated whether their natural father was still alive or had died, as defined by their answers to ~F1797~. Note that although Breast cancer is present in ~C1010~, participants were not presented with this option when selecting Father illnesses.
20107_8	Illnesses of father: High blood pressure	312011	45628	70449	241562	Categorical unordered		This field contains the combined results of 2 ACE touchscreen questions, both asked "Has/did your father ever suffer from? (You can select more than one answer)" for different sets of illnesses. For convenience, the illnesses were arbitrarily divided into two sets: Group 1 : Heart disease, Stroke, High blood pressure, Chronic bronchitis/emphysema, Alzheimer's disease/dementia, Diabetes. Group 2 : Parkinson's disease, Severe Depression, Lung cancer, Bowel cancer, Prostate cancer. If any of codes -11, -13 or -17 were selected then no additional Group 1 choices were allowed. If any of codes -21, -23 or -27 were selected then no additional Group 2 choices were allowed. If the participant activated the Help button they were shown the message: Answer this question for blood relations only. If you are not sure if your father suffered from any of the listed illnesses please select Do not know. If you know your father suffered from certain listed illnesses but are unsure about others, only select the ones you are sure about. The information was collected from participants who indicated they were not adopted as a child, as defined by their answers to ~F1767~ and who indicated whether their natural father was still alive or had died, as defined by their answers to ~F1797~. Note that although Breast cancer is present in ~C1010~, participants were not presented with this option when selecting Father illnesses.
20107_11	Illnesses of father: Parkinson's disease	309122	48517	7978	301144	Categorical unordered		This field contains the combined results of 2 ACE touchscreen questions, both asked "Has/did your father ever suffer from? (You can select more than one answer)" for different sets of illnesses. For convenience, the illnesses were arbitrarily divided into two sets: Group 1 : Heart disease, Stroke, High blood pressure, Chronic bronchitis/emphysema, Alzheimer's disease/dementia, Diabetes. Group 2 : Parkinson's disease, Severe Depression, Lung cancer, Bowel cancer, Prostate cancer. If any of codes -11, -13 or -17 were selected then no additional Group 1 choices were allowed. If any of codes -21, -23 or -27 were selected then no additional Group 2 choices were allowed. If the participant activated the Help button they were shown the message: Answer this question for blood relations only. If you are not sure if your father suffered from any of the listed illnesses please select Do not know. If you know your father suffered from certain listed illnesses but are unsure about others, only select the ones you are sure about. The information was collected from participants who indicated they were not adopted as a child, as defined by their answers to ~F1767~ and who indicated whether their natural father was still alive or had died, as defined by their answers to ~F1797~. Note that although Breast cancer is present in ~C1010~, participants were not presented with this option when selecting Father illnesses.
20107_101	Illnesses of father: None of the above (group 2)	315491	42148	235385	80106	Categorical unordered		This field contains the combined results of 2 ACE touchscreen questions, both asked "Has/did your father ever suffer from? (You can select more than one answer)" for different sets of illnesses. For convenience, the illnesses were arbitrarily divided into two sets: Group 1 : Heart disease, Stroke, High blood pressure, Chronic bronchitis/emphysema, Alzheimer's disease/dementia, Diabetes. Group 2 : Parkinson's disease, Severe Depression, Lung cancer, Bowel cancer, Prostate cancer. If any of codes -11, -13 or -17 were selected then no additional Group 1 choices were allowed. If any of codes -21, -23 or -27 were selected then no additional Group 2 choices were allowed. If the participant activated the Help button they were shown the message: Answer this question for blood relations only. If you are not sure if your father suffered from any of the listed illnesses please select Do not know. If you know your father suffered from certain listed illnesses but are unsure about others, only select the ones you are sure about. The information was collected from participants who indicated they were not adopted as a child, as defined by their answers to ~F1767~ and who indicated whether their natural father was still alive or had died, as defined by their answers to ~F1797~. Note that although Breast cancer is present in ~C1010~, participants were not presented with this option when selecting Father illnesses.
20110_1	Illnesses of mother: Heart disease	329708	27931	65660	264048	Categorical unordered		This field contains the combined results of 2 ACE touchscreen questions, both asked "Has/did your mother ever suffer from? (You can select more than one answer)" for different sets of illnesses. For convenience, the illnesses were arbitrarily divided into two sets: Group 1 : Heart disease, Stroke, High blood pressure, Chronic bronchitis/emphysema, Alzheimer's disease/dementia, Diabetes. Group 2 : Parkinson's disease, Severe Depression, Lung cancer, Bowel cancer, Breast cancer. If any of codes -11, -13 or -17 were selected then no additional Group 1 choices were allowed. If any of codes -21, -23 or -27 were selected then no additional Group 2 choices were allowed. If the participant activated the Help button they were shown the message: Answer this question for blood relations only. If you are not sure if your mother suffered from any of the listed illnesses please select Do not know. If you know your mother suffered from certain listed illnesses but are unsure about others, only select the ones you are sure about. The information was collected from participants who indicated they were not adopted as a child, as defined by their answers to ~F1767~ and who indicated whether their natural mother was still alive or had died, as defined by their answers to ~F1835~. Note that although Prostate cancer is present in ~C1010~, participants were not presented with this option when selecting Mother illnesses.
20110_6	Illnesses of mother: Chronic bronchitis/emphysema	327772	29867	19391	308381	Categorical unordered		This field contains the combined results of 2 ACE touchscreen questions, both asked "Has/did your mother ever suffer from? (You can select more than one answer)" for different sets of illnesses. For convenience, the illnesses were arbitrarily divided into two sets: Group 1 : Heart disease, Stroke, High blood pressure, Chronic bronchitis/emphysema, Alzheimer's disease/dementia, Diabetes. Group 2 : Parkinson's disease, Severe Depression, Lung cancer, Bowel cancer, Breast cancer. If any of codes -11, -13 or -17 were selected then no additional Group 1 choices were allowed. If any of codes -21, -23 or -27 were selected then no additional Group 2 choices were allowed. If the participant activated the Help button they were shown the message: Answer this question for blood relations only. If you are not sure if your mother suffered from any of the listed illnesses please select Do not know. If you know your mother suffered from certain listed illnesses but are unsure about others, only select the ones you are sure about. The information was collected from participants who indicated they were not adopted as a child, as defined by their answers to ~F1767~ and who indicated whether their natural mother was still alive or had died, as defined by their answers to ~F1835~. Note that although Prostate cancer is present in ~C1010~, participants were not presented with this option when selecting Mother illnesses.
20110_3	Illnesses of mother: Lung cancer	327456	30183	13530	313926	Categorical unordered		This field contains the combined results of 2 ACE touchscreen questions, both asked "Has/did your mother ever suffer from? (You can select more than one answer)" for different sets of illnesses. For convenience, the illnesses were arbitrarily divided into two sets: Group 1 : Heart disease, Stroke, High blood pressure, Chronic bronchitis/emphysema, Alzheimer's disease/dementia, Diabetes. Group 2 : Parkinson's disease, Severe Depression, Lung cancer, Bowel cancer, Breast cancer. If any of codes -11, -13 or -17 were selected then no additional Group 1 choices were allowed. If any of codes -21, -23 or -27 were selected then no additional Group 2 choices were allowed. If the participant activated the Help button they were shown the message: Answer this question for blood relations only. If you are not sure if your mother suffered from any of the listed illnesses please select Do not know. If you know your mother suffered from certain listed illnesses but are unsure about others, only select the ones you are sure about. The information was collected from participants who indicated they were not adopted as a child, as defined by their answers to ~F1767~ and who indicated whether their natural mother was still alive or had died, as defined by their answers to ~F1835~. Note that although Prostate cancer is present in ~C1010~, participants were not presented with this option when selecting Mother illnesses.
20110_5	Illnesses of mother: Breast cancer	327600	30039	27347	300253	Categorical unordered		This field contains the combined results of 2 ACE touchscreen questions, both asked "Has/did your mother ever suffer from? (You can select more than one answer)" for different sets of illnesses. For convenience, the illnesses were arbitrarily divided into two sets: Group 1 : Heart disease, Stroke, High blood pressure, Chronic bronchitis/emphysema, Alzheimer's disease/dementia, Diabetes. Group 2 : Parkinson's disease, Severe Depression, Lung cancer, Bowel cancer, Breast cancer. If any of codes -11, -13 or -17 were selected then no additional Group 1 choices were allowed. If any of codes -21, -23 or -27 were selected then no additional Group 2 choices were allowed. If the participant activated the Help button they were shown the message: Answer this question for blood relations only. If you are not sure if your mother suffered from any of the listed illnesses please select Do not know. If you know your mother suffered from certain listed illnesses but are unsure about others, only select the ones you are sure about. The information was collected from participants who indicated they were not adopted as a child, as defined by their answers to ~F1767~ and who indicated whether their natural mother was still alive or had died, as defined by their answers to ~F1835~. Note that although Prostate cancer is present in ~C1010~, participants were not presented with this option when selecting Mother illnesses.
20110_2	Illnesses of mother: Stroke	328736	28903	47001	281735	Categorical unordered		This field contains the combined results of 2 ACE touchscreen questions, both asked "Has/did your mother ever suffer from? (You can select more than one answer)" for different sets of illnesses. For convenience, the illnesses were arbitrarily divided into two sets: Group 1 : Heart disease, Stroke, High blood pressure, Chronic bronchitis/emphysema, Alzheimer's disease/dementia, Diabetes. Group 2 : Parkinson's disease, Severe Depression, Lung cancer, Bowel cancer, Breast cancer. If any of codes -11, -13 or -17 were selected then no additional Group 1 choices were allowed. If any of codes -21, -23 or -27 were selected then no additional Group 2 choices were allowed. If the participant activated the Help button they were shown the message: Answer this question for blood relations only. If you are not sure if your mother suffered from any of the listed illnesses please select Do not know. If you know your mother suffered from certain listed illnesses but are unsure about others, only select the ones you are sure about. The information was collected from participants who indicated they were not adopted as a child, as defined by their answers to ~F1767~ and who indicated whether their natural mother was still alive or had died, as defined by their answers to ~F1835~. Note that although Prostate cancer is present in ~C1010~, participants were not presented with this option when selecting Mother illnesses.
20110_8	Illnesses of mother: High blood pressure	329793	27846	100719	229074	Categorical unordered		This field contains the combined results of 2 ACE touchscreen questions, both asked "Has/did your mother ever suffer from? (You can select more than one answer)" for different sets of illnesses. For convenience, the illnesses were arbitrarily divided into two sets: Group 1 : Heart disease, Stroke, High blood pressure, Chronic bronchitis/emphysema, Alzheimer's disease/dementia, Diabetes. Group 2 : Parkinson's disease, Severe Depression, Lung cancer, Bowel cancer, Breast cancer. If any of codes -11, -13 or -17 were selected then no additional Group 1 choices were allowed. If any of codes -21, -23 or -27 were selected then no additional Group 2 choices were allowed. If the participant activated the Help button they were shown the message: Answer this question for blood relations only. If you are not sure if your mother suffered from any of the listed illnesses please select Do not know. If you know your mother suffered from certain listed illnesses but are unsure about others, only select the ones you are sure about. The information was collected from participants who indicated they were not adopted as a child, as defined by their answers to ~F1767~ and who indicated whether their natural mother was still alive or had died, as defined by their answers to ~F1835~. Note that although Prostate cancer is present in ~C1010~, participants were not presented with this option when selecting Mother illnesses.
20110_100	Illnesses of mother: None of the above (group 1)	329375	28264	136974	192401	Categorical unordered		This field contains the combined results of 2 ACE touchscreen questions, both asked "Has/did your mother ever suffer from? (You can select more than one answer)" for different sets of illnesses. For convenience, the illnesses were arbitrarily divided into two sets: Group 1 : Heart disease, Stroke, High blood pressure, Chronic bronchitis/emphysema, Alzheimer's disease/dementia, Diabetes. Group 2 : Parkinson's disease, Severe Depression, Lung cancer, Bowel cancer, Breast cancer. If any of codes -11, -13 or -17 were selected then no additional Group 1 choices were allowed. If any of codes -21, -23 or -27 were selected then no additional Group 2 choices were allowed. If the participant activated the Help button they were shown the message: Answer this question for blood relations only. If you are not sure if your mother suffered from any of the listed illnesses please select Do not know. If you know your mother suffered from certain listed illnesses but are unsure about others, only select the ones you are sure about. The information was collected from participants who indicated they were not adopted as a child, as defined by their answers to ~F1767~ and who indicated whether their natural mother was still alive or had died, as defined by their answers to ~F1835~. Note that although Prostate cancer is present in ~C1010~, participants were not presented with this option when selecting Mother illnesses.
20110_10	Illnesses of mother: Alzheimer's disease/dementia	327814	29825	28230	299584	Categorical unordered		This field contains the combined results of 2 ACE touchscreen questions, both asked "Has/did your mother ever suffer from? (You can select more than one answer)" for different sets of illnesses. For convenience, the illnesses were arbitrarily divided into two sets: Group 1 : Heart disease, Stroke, High blood pressure, Chronic bronchitis/emphysema, Alzheimer's disease/dementia, Diabetes. Group 2 : Parkinson's disease, Severe Depression, Lung cancer, Bowel cancer, Breast cancer. If any of codes -11, -13 or -17 were selected then no additional Group 1 choices were allowed. If any of codes -21, -23 or -27 were selected then no additional Group 2 choices were allowed. If the participant activated the Help button they were shown the message: Answer this question for blood relations only. If you are not sure if your mother suffered from any of the listed illnesses please select Do not know. If you know your mother suffered from certain listed illnesses but are unsure about others, only select the ones you are sure about. The information was collected from participants who indicated they were not adopted as a child, as defined by their answers to ~F1767~ and who indicated whether their natural mother was still alive or had died, as defined by their answers to ~F1835~. Note that although Prostate cancer is present in ~C1010~, participants were not presented with this option when selecting Mother illnesses.
20110_9	Illnesses of mother: Diabetes	327917	29722	30431	297486	Categorical unordered		This field contains the combined results of 2 ACE touchscreen questions, both asked "Has/did your mother ever suffer from? (You can select more than one answer)" for different sets of illnesses. For convenience, the illnesses were arbitrarily divided into two sets: Group 1 : Heart disease, Stroke, High blood pressure, Chronic bronchitis/emphysema, Alzheimer's disease/dementia, Diabetes. Group 2 : Parkinson's disease, Severe Depression, Lung cancer, Bowel cancer, Breast cancer. If any of codes -11, -13 or -17 were selected then no additional Group 1 choices were allowed. If any of codes -21, -23 or -27 were selected then no additional Group 2 choices were allowed. If the participant activated the Help button they were shown the message: Answer this question for blood relations only. If you are not sure if your mother suffered from any of the listed illnesses please select Do not know. If you know your mother suffered from certain listed illnesses but are unsure about others, only select the ones you are sure about. The information was collected from participants who indicated they were not adopted as a child, as defined by their answers to ~F1767~ and who indicated whether their natural mother was still alive or had died, as defined by their answers to ~F1835~. Note that although Prostate cancer is present in ~C1010~, participants were not presented with this option when selecting Mother illnesses.
20110_4	Illnesses of mother: Bowel cancer	327359	30280	17089	310270	Categorical unordered		This field contains the combined results of 2 ACE touchscreen questions, both asked "Has/did your mother ever suffer from? (You can select more than one answer)" for different sets of illnesses. For convenience, the illnesses were arbitrarily divided into two sets: Group 1 : Heart disease, Stroke, High blood pressure, Chronic bronchitis/emphysema, Alzheimer's disease/dementia, Diabetes. Group 2 : Parkinson's disease, Severe Depression, Lung cancer, Bowel cancer, Breast cancer. If any of codes -11, -13 or -17 were selected then no additional Group 1 choices were allowed. If any of codes -21, -23 or -27 were selected then no additional Group 2 choices were allowed. If the participant activated the Help button they were shown the message: Answer this question for blood relations only. If you are not sure if your mother suffered from any of the listed illnesses please select Do not know. If you know your mother suffered from certain listed illnesses but are unsure about others, only select the ones you are sure about. The information was collected from participants who indicated they were not adopted as a child, as defined by their answers to ~F1767~ and who indicated whether their natural mother was still alive or had died, as defined by their answers to ~F1835~. Note that although Prostate cancer is present in ~C1010~, participants were not presented with this option when selecting Mother illnesses.
20110_11	Illnesses of mother: Parkinson's disease	326856	30783	5387	321469	Categorical unordered		This field contains the combined results of 2 ACE touchscreen questions, both asked "Has/did your mother ever suffer from? (You can select more than one answer)" for different sets of illnesses. For convenience, the illnesses were arbitrarily divided into two sets: Group 1 : Heart disease, Stroke, High blood pressure, Chronic bronchitis/emphysema, Alzheimer's disease/dementia, Diabetes. Group 2 : Parkinson's disease, Severe Depression, Lung cancer, Bowel cancer, Breast cancer. If any of codes -11, -13 or -17 were selected then no additional Group 1 choices were allowed. If any of codes -21, -23 or -27 were selected then no additional Group 2 choices were allowed. If the participant activated the Help button they were shown the message: Answer this question for blood relations only. If you are not sure if your mother suffered from any of the listed illnesses please select Do not know. If you know your mother suffered from certain listed illnesses but are unsure about others, only select the ones you are sure about. The information was collected from participants who indicated they were not adopted as a child, as defined by their answers to ~F1767~ and who indicated whether their natural mother was still alive or had died, as defined by their answers to ~F1835~. Note that although Prostate cancer is present in ~C1010~, participants were not presented with this option when selecting Mother illnesses.
20110_12	Illnesses of mother: Severe depression	327431	30208	21778	305653	Categorical unordered		This field contains the combined results of 2 ACE touchscreen questions, both asked "Has/did your mother ever suffer from? (You can select more than one answer)" for different sets of illnesses. For convenience, the illnesses were arbitrarily divided into two sets: Group 1 : Heart disease, Stroke, High blood pressure, Chronic bronchitis/emphysema, Alzheimer's disease/dementia, Diabetes. Group 2 : Parkinson's disease, Severe Depression, Lung cancer, Bowel cancer, Breast cancer. If any of codes -11, -13 or -17 were selected then no additional Group 1 choices were allowed. If any of codes -21, -23 or -27 were selected then no additional Group 2 choices were allowed. If the participant activated the Help button they were shown the message: Answer this question for blood relations only. If you are not sure if your mother suffered from any of the listed illnesses please select Do not know. If you know your mother suffered from certain listed illnesses but are unsure about others, only select the ones you are sure about. The information was collected from participants who indicated they were not adopted as a child, as defined by their answers to ~F1767~ and who indicated whether their natural mother was still alive or had died, as defined by their answers to ~F1835~. Note that although Prostate cancer is present in ~C1010~, participants were not presented with this option when selecting Mother illnesses.
20110_101	Illnesses of mother: None of the above (group 2)	331134	26505	255209	75925	Categorical unordered		This field contains the combined results of 2 ACE touchscreen questions, both asked "Has/did your mother ever suffer from? (You can select more than one answer)" for different sets of illnesses. For convenience, the illnesses were arbitrarily divided into two sets: Group 1 : Heart disease, Stroke, High blood pressure, Chronic bronchitis/emphysema, Alzheimer's disease/dementia, Diabetes. Group 2 : Parkinson's disease, Severe Depression, Lung cancer, Bowel cancer, Breast cancer. If any of codes -11, -13 or -17 were selected then no additional Group 1 choices were allowed. If any of codes -21, -23 or -27 were selected then no additional Group 2 choices were allowed. If the participant activated the Help button they were shown the message: Answer this question for blood relations only. If you are not sure if your mother suffered from any of the listed illnesses please select Do not know. If you know your mother suffered from certain listed illnesses but are unsure about others, only select the ones you are sure about. The information was collected from participants who indicated they were not adopted as a child, as defined by their answers to ~F1767~ and who indicated whether their natural mother was still alive or had died, as defined by their answers to ~F1835~. Note that although Prostate cancer is present in ~C1010~, participants were not presented with this option when selecting Mother illnesses.
20111_13	Illnesses of siblings: Prostate cancer	276444	81195	4479	271965	Categorical unordered		This field contains the combined results of 2 ACE touchscreen questions, both asked "Have any of your brothers or sisters suffered from any of the following diseases? (You can select more than one answer)" for different sets of illnesses. For convenience, the illnesses were arbitrarily divided into two sets: Group 1 : Heart disease, Stroke, High blood pressure, Chronic bronchitis/emphysema, Alzheimer's disease/dementia, Diabetes. Group 2 : Parkinson's disease, Severe Depression, Lung cancer, Bowel cancer, Prostate cancer, Breast cancer. If any of codes -11, -13 or -17 were selected then no additional Group 1 choices were allowed. If any of codes -21, -23 or -27 were selected then no additional Group 2 choices were allowed. If the participant activated the Help button they were shown the message: Answer this question for blood relations only. Include any sisters or brothers who have died. If you are not sure if your sisters or brothers suffered from any of the listed illnesses please select Do not know. If more than one sister or brother has suffered from any of the listed illnesses, you only need to select the illness once. The information was collected from participants who indicated they were not adopted as a child, as defined by their answers to ~F1767~ and that they had at least one natural brother or sister, as defined by their answers to ~F1873~ and ~F1883~.
20111_12	Illnesses of siblings: Severe depression	277125	80514	19890	257235	Categorical unordered		This field contains the combined results of 2 ACE touchscreen questions, both asked "Have any of your brothers or sisters suffered from any of the following diseases? (You can select more than one answer)" for different sets of illnesses. For convenience, the illnesses were arbitrarily divided into two sets: Group 1 : Heart disease, Stroke, High blood pressure, Chronic bronchitis/emphysema, Alzheimer's disease/dementia, Diabetes. Group 2 : Parkinson's disease, Severe Depression, Lung cancer, Bowel cancer, Prostate cancer, Breast cancer. If any of codes -11, -13 or -17 were selected then no additional Group 1 choices were allowed. If any of codes -21, -23 or -27 were selected then no additional Group 2 choices were allowed. If the participant activated the Help button they were shown the message: Answer this question for blood relations only. Include any sisters or brothers who have died. If you are not sure if your sisters or brothers suffered from any of the listed illnesses please select Do not know. If more than one sister or brother has suffered from any of the listed illnesses, you only need to select the illness once. The information was collected from participants who indicated they were not adopted as a child, as defined by their answers to ~F1767~ and that they had at least one natural brother or sister, as defined by their answers to ~F1873~ and ~F1883~.
20111_100	Illnesses of siblings: None of the above (group 1)	279223	78416	189139	90084	Categorical unordered		This field contains the combined results of 2 ACE touchscreen questions, both asked "Have any of your brothers or sisters suffered from any of the following diseases? (You can select more than one answer)" for different sets of illnesses. For convenience, the illnesses were arbitrarily divided into two sets: Group 1 : Heart disease, Stroke, High blood pressure, Chronic bronchitis/emphysema, Alzheimer's disease/dementia, Diabetes. Group 2 : Parkinson's disease, Severe Depression, Lung cancer, Bowel cancer, Prostate cancer, Breast cancer. If any of codes -11, -13 or -17 were selected then no additional Group 1 choices were allowed. If any of codes -21, -23 or -27 were selected then no additional Group 2 choices were allowed. If the participant activated the Help button they were shown the message: Answer this question for blood relations only. Include any sisters or brothers who have died. If you are not sure if your sisters or brothers suffered from any of the listed illnesses please select Do not know. If more than one sister or brother has suffered from any of the listed illnesses, you only need to select the illness once. The information was collected from participants who indicated they were not adopted as a child, as defined by their answers to ~F1767~ and that they had at least one natural brother or sister, as defined by their answers to ~F1873~ and ~F1883~.
20111_8	Illnesses of siblings: High blood pressure	278861	78778	57901	220960	Categorical unordered		This field contains the combined results of 2 ACE touchscreen questions, both asked "Have any of your brothers or sisters suffered from any of the following diseases? (You can select more than one answer)" for different sets of illnesses. For convenience, the illnesses were arbitrarily divided into two sets: Group 1 : Heart disease, Stroke, High blood pressure, Chronic bronchitis/emphysema, Alzheimer's disease/dementia, Diabetes. Group 2 : Parkinson's disease, Severe Depression, Lung cancer, Bowel cancer, Prostate cancer, Breast cancer. If any of codes -11, -13 or -17 were selected then no additional Group 1 choices were allowed. If any of codes -21, -23 or -27 were selected then no additional Group 2 choices were allowed. If the participant activated the Help button they were shown the message: Answer this question for blood relations only. Include any sisters or brothers who have died. If you are not sure if your sisters or brothers suffered from any of the listed illnesses please select Do not know. If more than one sister or brother has suffered from any of the listed illnesses, you only need to select the illness once. The information was collected from participants who indicated they were not adopted as a child, as defined by their answers to ~F1767~ and that they had at least one natural brother or sister, as defined by their answers to ~F1873~ and ~F1883~.
20111_4	Illnesses of siblings: Bowel cancer	276510	81129	6647	269863	Categorical unordered		This field contains the combined results of 2 ACE touchscreen questions, both asked "Have any of your brothers or sisters suffered from any of the following diseases? (You can select more than one answer)" for different sets of illnesses. For convenience, the illnesses were arbitrarily divided into two sets: Group 1 : Heart disease, Stroke, High blood pressure, Chronic bronchitis/emphysema, Alzheimer's disease/dementia, Diabetes. Group 2 : Parkinson's disease, Severe Depression, Lung cancer, Bowel cancer, Prostate cancer, Breast cancer. If any of codes -11, -13 or -17 were selected then no additional Group 1 choices were allowed. If any of codes -21, -23 or -27 were selected then no additional Group 2 choices were allowed. If the participant activated the Help button they were shown the message: Answer this question for blood relations only. Include any sisters or brothers who have died. If you are not sure if your sisters or brothers suffered from any of the listed illnesses please select Do not know. If more than one sister or brother has suffered from any of the listed illnesses, you only need to select the illness once. The information was collected from participants who indicated they were not adopted as a child, as defined by their answers to ~F1767~ and that they had at least one natural brother or sister, as defined by their answers to ~F1873~ and ~F1883~.
20111_1	Illnesses of siblings: Heart disease	278035	79604	28380	249655	Categorical unordered		This field contains the combined results of 2 ACE touchscreen questions, both asked "Have any of your brothers or sisters suffered from any of the following diseases? (You can select more than one answer)" for different sets of illnesses. For convenience, the illnesses were arbitrarily divided into two sets: Group 1 : Heart disease, Stroke, High blood pressure, Chronic bronchitis/emphysema, Alzheimer's disease/dementia, Diabetes. Group 2 : Parkinson's disease, Severe Depression, Lung cancer, Bowel cancer, Prostate cancer, Breast cancer. If any of codes -11, -13 or -17 were selected then no additional Group 1 choices were allowed. If any of codes -21, -23 or -27 were selected then no additional Group 2 choices were allowed. If the participant activated the Help button they were shown the message: Answer this question for blood relations only. Include any sisters or brothers who have died. If you are not sure if your sisters or brothers suffered from any of the listed illnesses please select Do not know. If more than one sister or brother has suffered from any of the listed illnesses, you only need to select the illness once. The information was collected from participants who indicated they were not adopted as a child, as defined by their answers to ~F1767~ and that they had at least one natural brother or sister, as defined by their answers to ~F1873~ and ~F1883~.
20111_9	Illnesses of siblings: Diabetes	277468	80171	23183	254285	Categorical unordered		This field contains the combined results of 2 ACE touchscreen questions, both asked "Have any of your brothers or sisters suffered from any of the following diseases? (You can select more than one answer)" for different sets of illnesses. For convenience, the illnesses were arbitrarily divided into two sets: Group 1 : Heart disease, Stroke, High blood pressure, Chronic bronchitis/emphysema, Alzheimer's disease/dementia, Diabetes. Group 2 : Parkinson's disease, Severe Depression, Lung cancer, Bowel cancer, Prostate cancer, Breast cancer. If any of codes -11, -13 or -17 were selected then no additional Group 1 choices were allowed. If any of codes -21, -23 or -27 were selected then no additional Group 2 choices were allowed. If the participant activated the Help button they were shown the message: Answer this question for blood relations only. Include any sisters or brothers who have died. If you are not sure if your sisters or brothers suffered from any of the listed illnesses please select Do not know. If more than one sister or brother has suffered from any of the listed illnesses, you only need to select the illness once. The information was collected from participants who indicated they were not adopted as a child, as defined by their answers to ~F1767~ and that they had at least one natural brother or sister, as defined by their answers to ~F1873~ and ~F1883~.
20111_10	Illnesses of siblings: Alzheimer's disease/dementia	276333	81306	1587	274746	Categorical unordered		This field contains the combined results of 2 ACE touchscreen questions, both asked "Have any of your brothers or sisters suffered from any of the following diseases? (You can select more than one answer)" for different sets of illnesses. For convenience, the illnesses were arbitrarily divided into two sets: Group 1 : Heart disease, Stroke, High blood pressure, Chronic bronchitis/emphysema, Alzheimer's disease/dementia, Diabetes. Group 2 : Parkinson's disease, Severe Depression, Lung cancer, Bowel cancer, Prostate cancer, Breast cancer. If any of codes -11, -13 or -17 were selected then no additional Group 1 choices were allowed. If any of codes -21, -23 or -27 were selected then no additional Group 2 choices were allowed. If the participant activated the Help button they were shown the message: Answer this question for blood relations only. Include any sisters or brothers who have died. If you are not sure if your sisters or brothers suffered from any of the listed illnesses please select Do not know. If more than one sister or brother has suffered from any of the listed illnesses, you only need to select the illness once. The information was collected from participants who indicated they were not adopted as a child, as defined by their answers to ~F1767~ and that they had at least one natural brother or sister, as defined by their answers to ~F1873~ and ~F1883~.
20111_6	Illnesses of siblings: Chronic bronchitis/emphysema	276757	80882	7830	268927	Categorical unordered		This field contains the combined results of 2 ACE touchscreen questions, both asked "Have any of your brothers or sisters suffered from any of the following diseases? (You can select more than one answer)" for different sets of illnesses. For convenience, the illnesses were arbitrarily divided into two sets: Group 1 : Heart disease, Stroke, High blood pressure, Chronic bronchitis/emphysema, Alzheimer's disease/dementia, Diabetes. Group 2 : Parkinson's disease, Severe Depression, Lung cancer, Bowel cancer, Prostate cancer, Breast cancer. If any of codes -11, -13 or -17 were selected then no additional Group 1 choices were allowed. If any of codes -21, -23 or -27 were selected then no additional Group 2 choices were allowed. If the participant activated the Help button they were shown the message: Answer this question for blood relations only. Include any sisters or brothers who have died. If you are not sure if your sisters or brothers suffered from any of the listed illnesses please select Do not know. If more than one sister or brother has suffered from any of the listed illnesses, you only need to select the illness once. The information was collected from participants who indicated they were not adopted as a child, as defined by their answers to ~F1767~ and that they had at least one natural brother or sister, as defined by their answers to ~F1873~ and ~F1883~.
20111_5	Illnesses of siblings: Breast cancer	276743	80896	12322	264421	Categorical unordered		This field contains the combined results of 2 ACE touchscreen questions, both asked "Have any of your brothers or sisters suffered from any of the following diseases? (You can select more than one answer)" for different sets of illnesses. For convenience, the illnesses were arbitrarily divided into two sets: Group 1 : Heart disease, Stroke, High blood pressure, Chronic bronchitis/emphysema, Alzheimer's disease/dementia, Diabetes. Group 2 : Parkinson's disease, Severe Depression, Lung cancer, Bowel cancer, Prostate cancer, Breast cancer. If any of codes -11, -13 or -17 were selected then no additional Group 1 choices were allowed. If any of codes -21, -23 or -27 were selected then no additional Group 2 choices were allowed. If the participant activated the Help button they were shown the message: Answer this question for blood relations only. Include any sisters or brothers who have died. If you are not sure if your sisters or brothers suffered from any of the listed illnesses please select Do not know. If more than one sister or brother has suffered from any of the listed illnesses, you only need to select the illness once. The information was collected from participants who indicated they were not adopted as a child, as defined by their answers to ~F1767~ and that they had at least one natural brother or sister, as defined by their answers to ~F1873~ and ~F1883~.
20111_3	Illnesses of siblings: Lung cancer	276565	81074	6111	270454	Categorical unordered		This field contains the combined results of 2 ACE touchscreen questions, both asked "Have any of your brothers or sisters suffered from any of the following diseases? (You can select more than one answer)" for different sets of illnesses. For convenience, the illnesses were arbitrarily divided into two sets: Group 1 : Heart disease, Stroke, High blood pressure, Chronic bronchitis/emphysema, Alzheimer's disease/dementia, Diabetes. Group 2 : Parkinson's disease, Severe Depression, Lung cancer, Bowel cancer, Prostate cancer, Breast cancer. If any of codes -11, -13 or -17 were selected then no additional Group 1 choices were allowed. If any of codes -21, -23 or -27 were selected then no additional Group 2 choices were allowed. If the participant activated the Help button they were shown the message: Answer this question for blood relations only. Include any sisters or brothers who have died. If you are not sure if your sisters or brothers suffered from any of the listed illnesses please select Do not know. If more than one sister or brother has suffered from any of the listed illnesses, you only need to select the illness once. The information was collected from participants who indicated they were not adopted as a child, as defined by their answers to ~F1767~ and that they had at least one natural brother or sister, as defined by their answers to ~F1873~ and ~F1883~.
20111_2	Illnesses of siblings: Stroke	276839	80800	9101	267738	Categorical unordered		This field contains the combined results of 2 ACE touchscreen questions, both asked "Have any of your brothers or sisters suffered from any of the following diseases? (You can select more than one answer)" for different sets of illnesses. For convenience, the illnesses were arbitrarily divided into two sets: Group 1 : Heart disease, Stroke, High blood pressure, Chronic bronchitis/emphysema, Alzheimer's disease/dementia, Diabetes. Group 2 : Parkinson's disease, Severe Depression, Lung cancer, Bowel cancer, Prostate cancer, Breast cancer. If any of codes -11, -13 or -17 were selected then no additional Group 1 choices were allowed. If any of codes -21, -23 or -27 were selected then no additional Group 2 choices were allowed. If the participant activated the Help button they were shown the message: Answer this question for blood relations only. Include any sisters or brothers who have died. If you are not sure if your sisters or brothers suffered from any of the listed illnesses please select Do not know. If more than one sister or brother has suffered from any of the listed illnesses, you only need to select the illness once. The information was collected from participants who indicated they were not adopted as a child, as defined by their answers to ~F1767~ and that they had at least one natural brother or sister, as defined by their answers to ~F1873~ and ~F1883~.
20111_11	Illnesses of siblings: Parkinson's disease	276290	81349	1449	274841	Categorical unordered		This field contains the combined results of 2 ACE touchscreen questions, both asked "Have any of your brothers or sisters suffered from any of the following diseases? (You can select more than one answer)" for different sets of illnesses. For convenience, the illnesses were arbitrarily divided into two sets: Group 1 : Heart disease, Stroke, High blood pressure, Chronic bronchitis/emphysema, Alzheimer's disease/dementia, Diabetes. Group 2 : Parkinson's disease, Severe Depression, Lung cancer, Bowel cancer, Prostate cancer, Breast cancer. If any of codes -11, -13 or -17 were selected then no additional Group 1 choices were allowed. If any of codes -21, -23 or -27 were selected then no additional Group 2 choices were allowed. If the participant activated the Help button they were shown the message: Answer this question for blood relations only. Include any sisters or brothers who have died. If you are not sure if your sisters or brothers suffered from any of the listed illnesses please select Do not know. If more than one sister or brother has suffered from any of the listed illnesses, you only need to select the illness once. The information was collected from participants who indicated they were not adopted as a child, as defined by their answers to ~F1767~ and that they had at least one natural brother or sister, as defined by their answers to ~F1873~ and ~F1883~.
20111_101	Illnesses of siblings: None of the above (group 2)	282108	75531	237725	44383	Categorical unordered		This field contains the combined results of 2 ACE touchscreen questions, both asked "Have any of your brothers or sisters suffered from any of the following diseases? (You can select more than one answer)" for different sets of illnesses. For convenience, the illnesses were arbitrarily divided into two sets: Group 1 : Heart disease, Stroke, High blood pressure, Chronic bronchitis/emphysema, Alzheimer's disease/dementia, Diabetes. Group 2 : Parkinson's disease, Severe Depression, Lung cancer, Bowel cancer, Prostate cancer, Breast cancer. If any of codes -11, -13 or -17 were selected then no additional Group 1 choices were allowed. If any of codes -21, -23 or -27 were selected then no additional Group 2 choices were allowed. If the participant activated the Help button they were shown the message: Answer this question for blood relations only. Include any sisters or brothers who have died. If you are not sure if your sisters or brothers suffered from any of the listed illnesses please select Do not know. If more than one sister or brother has suffered from any of the listed illnesses, you only need to select the illness once. The information was collected from participants who indicated they were not adopted as a child, as defined by their answers to ~F1767~ and that they had at least one natural brother or sister, as defined by their answers to ~F1873~ and ~F1883~.
20112_6	Illnesses of adopted father: Chronic bronchitis/emphysema	2594	355045	445	2149	Categorical unordered		This field contains the combined results of 2 ACE touchscreen questions, both asked "Has/did your ADOPTED father ever suffer from? (You can select more than one answer)" for different sets of illnesses. For convenience, the illnesses were arbitrarily divided into two sets: Group 1 : Heart disease, Stroke, High blood pressure, Chronic bronchitis/emphysema, Alzheimer's disease/dementia, Diabetes. Group 2 : Parkinson's disease, Severe Depression, Lung cancer, Bowel cancer, Prostate cancer. If any of codes -11, -13 or -17 were selected then no additional Group 1 choices were allowed. If any of codes -21, -23 or -27 were selected then no additional Group 2 choices were allowed. If the participant activated the Help button they were shown the message: Answer this question for your adopted father only. If you are not sure if your adopted father suffered from any of the listed illnesses please select Do not know. If you know your adopted father suffered from certain listed illnesses but are unsure about others, only select the ones you are sure about. The information was collected from participants who they were adopted as a child, as defined by their answers to ~F1767~ and who indicated whether their adopted father was still alive or had died, as defined by their answers to ~F3912~. Note that although Breast cancer is present in ~C1010~, participants were not presented with this option when selecting adopted Father illnesses.
20112_100	Illnesses of adopted father: None of the above (group 1)	2564	355075	961	1603	Categorical unordered		This field contains the combined results of 2 ACE touchscreen questions, both asked "Has/did your ADOPTED father ever suffer from? (You can select more than one answer)" for different sets of illnesses. For convenience, the illnesses were arbitrarily divided into two sets: Group 1 : Heart disease, Stroke, High blood pressure, Chronic bronchitis/emphysema, Alzheimer's disease/dementia, Diabetes. Group 2 : Parkinson's disease, Severe Depression, Lung cancer, Bowel cancer, Prostate cancer. If any of codes -11, -13 or -17 were selected then no additional Group 1 choices were allowed. If any of codes -21, -23 or -27 were selected then no additional Group 2 choices were allowed. If the participant activated the Help button they were shown the message: Answer this question for your adopted father only. If you are not sure if your adopted father suffered from any of the listed illnesses please select Do not know. If you know your adopted father suffered from certain listed illnesses but are unsure about others, only select the ones you are sure about. The information was collected from participants who they were adopted as a child, as defined by their answers to ~F1767~ and who indicated whether their adopted father was still alive or had died, as defined by their answers to ~F3912~. Note that although Breast cancer is present in ~C1010~, participants were not presented with this option when selecting adopted Father illnesses.
20112_8	Illnesses of adopted father: High blood pressure	2589	355050	559	2030	Categorical unordered		This field contains the combined results of 2 ACE touchscreen questions, both asked "Has/did your ADOPTED father ever suffer from? (You can select more than one answer)" for different sets of illnesses. For convenience, the illnesses were arbitrarily divided into two sets: Group 1 : Heart disease, Stroke, High blood pressure, Chronic bronchitis/emphysema, Alzheimer's disease/dementia, Diabetes. Group 2 : Parkinson's disease, Severe Depression, Lung cancer, Bowel cancer, Prostate cancer. If any of codes -11, -13 or -17 were selected then no additional Group 1 choices were allowed. If any of codes -21, -23 or -27 were selected then no additional Group 2 choices were allowed. If the participant activated the Help button they were shown the message: Answer this question for your adopted father only. If you are not sure if your adopted father suffered from any of the listed illnesses please select Do not know. If you know your adopted father suffered from certain listed illnesses but are unsure about others, only select the ones you are sure about. The information was collected from participants who they were adopted as a child, as defined by their answers to ~F1767~ and who indicated whether their adopted father was still alive or had died, as defined by their answers to ~F3912~. Note that although Breast cancer is present in ~C1010~, participants were not presented with this option when selecting adopted Father illnesses.
20112_13	Illnesses of adopted father: Prostate cancer	2534	355105	214	2320	Categorical unordered		This field contains the combined results of 2 ACE touchscreen questions, both asked "Has/did your ADOPTED father ever suffer from? (You can select more than one answer)" for different sets of illnesses. For convenience, the illnesses were arbitrarily divided into two sets: Group 1 : Heart disease, Stroke, High blood pressure, Chronic bronchitis/emphysema, Alzheimer's disease/dementia, Diabetes. Group 2 : Parkinson's disease, Severe Depression, Lung cancer, Bowel cancer, Prostate cancer. If any of codes -11, -13 or -17 were selected then no additional Group 1 choices were allowed. If any of codes -21, -23 or -27 were selected then no additional Group 2 choices were allowed. If the participant activated the Help button they were shown the message: Answer this question for your adopted father only. If you are not sure if your adopted father suffered from any of the listed illnesses please select Do not know. If you know your adopted father suffered from certain listed illnesses but are unsure about others, only select the ones you are sure about. The information was collected from participants who they were adopted as a child, as defined by their answers to ~F1767~ and who indicated whether their adopted father was still alive or had died, as defined by their answers to ~F3912~. Note that although Breast cancer is present in ~C1010~, participants were not presented with this option when selecting adopted Father illnesses.
20112_9	Illnesses of adopted father: Diabetes	2546	355093	196	2350	Categorical unordered		This field contains the combined results of 2 ACE touchscreen questions, both asked "Has/did your ADOPTED father ever suffer from? (You can select more than one answer)" for different sets of illnesses. For convenience, the illnesses were arbitrarily divided into two sets: Group 1 : Heart disease, Stroke, High blood pressure, Chronic bronchitis/emphysema, Alzheimer's disease/dementia, Diabetes. Group 2 : Parkinson's disease, Severe Depression, Lung cancer, Bowel cancer, Prostate cancer. If any of codes -11, -13 or -17 were selected then no additional Group 1 choices were allowed. If any of codes -21, -23 or -27 were selected then no additional Group 2 choices were allowed. If the participant activated the Help button they were shown the message: Answer this question for your adopted father only. If you are not sure if your adopted father suffered from any of the listed illnesses please select Do not know. If you know your adopted father suffered from certain listed illnesses but are unsure about others, only select the ones you are sure about. The information was collected from participants who they were adopted as a child, as defined by their answers to ~F1767~ and who indicated whether their adopted father was still alive or had died, as defined by their answers to ~F3912~. Note that although Breast cancer is present in ~C1010~, participants were not presented with this option when selecting adopted Father illnesses.
20112_3	Illnesses of adopted father: Lung cancer	2562	355077	279	2283	Categorical unordered		This field contains the combined results of 2 ACE touchscreen questions, both asked "Has/did your ADOPTED father ever suffer from? (You can select more than one answer)" for different sets of illnesses. For convenience, the illnesses were arbitrarily divided into two sets: Group 1 : Heart disease, Stroke, High blood pressure, Chronic bronchitis/emphysema, Alzheimer's disease/dementia, Diabetes. Group 2 : Parkinson's disease, Severe Depression, Lung cancer, Bowel cancer, Prostate cancer. If any of codes -11, -13 or -17 were selected then no additional Group 1 choices were allowed. If any of codes -21, -23 or -27 were selected then no additional Group 2 choices were allowed. If the participant activated the Help button they were shown the message: Answer this question for your adopted father only. If you are not sure if your adopted father suffered from any of the listed illnesses please select Do not know. If you know your adopted father suffered from certain listed illnesses but are unsure about others, only select the ones you are sure about. The information was collected from participants who they were adopted as a child, as defined by their answers to ~F1767~ and who indicated whether their adopted father was still alive or had died, as defined by their answers to ~F3912~. Note that although Breast cancer is present in ~C1010~, participants were not presented with this option when selecting adopted Father illnesses.
20112_1	Illnesses of adopted father: Heart disease	2654	354985	882	1772	Categorical unordered		This field contains the combined results of 2 ACE touchscreen questions, both asked "Has/did your ADOPTED father ever suffer from? (You can select more than one answer)" for different sets of illnesses. For convenience, the illnesses were arbitrarily divided into two sets: Group 1 : Heart disease, Stroke, High blood pressure, Chronic bronchitis/emphysema, Alzheimer's disease/dementia, Diabetes. Group 2 : Parkinson's disease, Severe Depression, Lung cancer, Bowel cancer, Prostate cancer. If any of codes -11, -13 or -17 were selected then no additional Group 1 choices were allowed. If any of codes -21, -23 or -27 were selected then no additional Group 2 choices were allowed. If the participant activated the Help button they were shown the message: Answer this question for your adopted father only. If you are not sure if your adopted father suffered from any of the listed illnesses please select Do not know. If you know your adopted father suffered from certain listed illnesses but are unsure about others, only select the ones you are sure about. The information was collected from participants who they were adopted as a child, as defined by their answers to ~F1767~ and who indicated whether their adopted father was still alive or had died, as defined by their answers to ~F3912~. Note that although Breast cancer is present in ~C1010~, participants were not presented with this option when selecting adopted Father illnesses.
20112_4	Illnesses of adopted father: Bowel cancer	2534	355105	174	2360	Categorical unordered		This field contains the combined results of 2 ACE touchscreen questions, both asked "Has/did your ADOPTED father ever suffer from? (You can select more than one answer)" for different sets of illnesses. For convenience, the illnesses were arbitrarily divided into two sets: Group 1 : Heart disease, Stroke, High blood pressure, Chronic bronchitis/emphysema, Alzheimer's disease/dementia, Diabetes. Group 2 : Parkinson's disease, Severe Depression, Lung cancer, Bowel cancer, Prostate cancer. If any of codes -11, -13 or -17 were selected then no additional Group 1 choices were allowed. If any of codes -21, -23 or -27 were selected then no additional Group 2 choices were allowed. If the participant activated the Help button they were shown the message: Answer this question for your adopted father only. If you are not sure if your adopted father suffered from any of the listed illnesses please select Do not know. If you know your adopted father suffered from certain listed illnesses but are unsure about others, only select the ones you are sure about. The information was collected from participants who they were adopted as a child, as defined by their answers to ~F1767~ and who indicated whether their adopted father was still alive or had died, as defined by their answers to ~F3912~. Note that although Breast cancer is present in ~C1010~, participants were not presented with this option when selecting adopted Father illnesses.
20112_2	Illnesses of adopted father: Stroke	2577	355062	456	2121	Categorical unordered		This field contains the combined results of 2 ACE touchscreen questions, both asked "Has/did your ADOPTED father ever suffer from? (You can select more than one answer)" for different sets of illnesses. For convenience, the illnesses were arbitrarily divided into two sets: Group 1 : Heart disease, Stroke, High blood pressure, Chronic bronchitis/emphysema, Alzheimer's disease/dementia, Diabetes. Group 2 : Parkinson's disease, Severe Depression, Lung cancer, Bowel cancer, Prostate cancer. If any of codes -11, -13 or -17 were selected then no additional Group 1 choices were allowed. If any of codes -21, -23 or -27 were selected then no additional Group 2 choices were allowed. If the participant activated the Help button they were shown the message: Answer this question for your adopted father only. If you are not sure if your adopted father suffered from any of the listed illnesses please select Do not know. If you know your adopted father suffered from certain listed illnesses but are unsure about others, only select the ones you are sure about. The information was collected from participants who they were adopted as a child, as defined by their answers to ~F1767~ and who indicated whether their adopted father was still alive or had died, as defined by their answers to ~F3912~. Note that although Breast cancer is present in ~C1010~, participants were not presented with this option when selecting adopted Father illnesses.
20112_10	Illnesses of adopted father: Alzheimer's disease/dementia	2535	355104	143	2392	Categorical unordered		This field contains the combined results of 2 ACE touchscreen questions, both asked "Has/did your ADOPTED father ever suffer from? (You can select more than one answer)" for different sets of illnesses. For convenience, the illnesses were arbitrarily divided into two sets: Group 1 : Heart disease, Stroke, High blood pressure, Chronic bronchitis/emphysema, Alzheimer's disease/dementia, Diabetes. Group 2 : Parkinson's disease, Severe Depression, Lung cancer, Bowel cancer, Prostate cancer. If any of codes -11, -13 or -17 were selected then no additional Group 1 choices were allowed. If any of codes -21, -23 or -27 were selected then no additional Group 2 choices were allowed. If the participant activated the Help button they were shown the message: Answer this question for your adopted father only. If you are not sure if your adopted father suffered from any of the listed illnesses please select Do not know. If you know your adopted father suffered from certain listed illnesses but are unsure about others, only select the ones you are sure about. The information was collected from participants who they were adopted as a child, as defined by their answers to ~F1767~ and who indicated whether their adopted father was still alive or had died, as defined by their answers to ~F3912~. Note that although Breast cancer is present in ~C1010~, participants were not presented with this option when selecting adopted Father illnesses.
20112_101	Illnesses of adopted father: None of the above (group 2)	2604	355035	1915	689	Categorical unordered		This field contains the combined results of 2 ACE touchscreen questions, both asked "Has/did your ADOPTED father ever suffer from? (You can select more than one answer)" for different sets of illnesses. For convenience, the illnesses were arbitrarily divided into two sets: Group 1 : Heart disease, Stroke, High blood pressure, Chronic bronchitis/emphysema, Alzheimer's disease/dementia, Diabetes. Group 2 : Parkinson's disease, Severe Depression, Lung cancer, Bowel cancer, Prostate cancer. If any of codes -11, -13 or -17 were selected then no additional Group 1 choices were allowed. If any of codes -21, -23 or -27 were selected then no additional Group 2 choices were allowed. If the participant activated the Help button they were shown the message: Answer this question for your adopted father only. If you are not sure if your adopted father suffered from any of the listed illnesses please select Do not know. If you know your adopted father suffered from certain listed illnesses but are unsure about others, only select the ones you are sure about. The information was collected from participants who they were adopted as a child, as defined by their answers to ~F1767~ and who indicated whether their adopted father was still alive or had died, as defined by their answers to ~F3912~. Note that although Breast cancer is present in ~C1010~, participants were not presented with this option when selecting adopted Father illnesses.
20113_1	Illnesses of adopted mother: Heart disease	2973	354666	689	2284	Categorical unordered		This field contains the combined results of 2 ACE touchscreen questions, both asked "Has/did your ADOPTED mother ever suffer from? (You can select more than one answer)" for different sets of illnesses. For convenience, the illnesses were arbitrarily divided into two sets: Group 1 : Heart disease, Stroke, High blood pressure, Chronic bronchitis/emphysema, Alzheimer's disease/dementia, Diabetes. Group 2 : Parkinson's disease, Severe Depression, Lung cancer, Bowel cancer, Breast cancer. If any of codes -11, -13 or -17 were selected then no additional Group 1 choices were allowed. If any of codes -21, -23 or -27 were selected then no additional Group 2 choices were allowed. If the participant activated the Help button they were shown the message: Answer this question for your adopted mother only. If you are not sure if your adopted mother suffered from any of the listed illnesses please select Do not know. If you know your adopted mother suffered from certain listed illnesses but are unsure about others, only select the ones you are sure about. The information was collected from participants who indicated they were adopted as a child, as defined by their answers to ~F1767~ and who indicated whether their adopted mother was still alive or had died, as defined by their answers to ~F3942~. Note that although Prostate cancer is present in ~C1010~, participants were not presented with this option when selecting adopted Mother illnesses.
20113_100	Illnesses of adopted mother: None of the above (group 1)	2924	354715	1306	1618	Categorical unordered		This field contains the combined results of 2 ACE touchscreen questions, both asked "Has/did your ADOPTED mother ever suffer from? (You can select more than one answer)" for different sets of illnesses. For convenience, the illnesses were arbitrarily divided into two sets: Group 1 : Heart disease, Stroke, High blood pressure, Chronic bronchitis/emphysema, Alzheimer's disease/dementia, Diabetes. Group 2 : Parkinson's disease, Severe Depression, Lung cancer, Bowel cancer, Breast cancer. If any of codes -11, -13 or -17 were selected then no additional Group 1 choices were allowed. If any of codes -21, -23 or -27 were selected then no additional Group 2 choices were allowed. If the participant activated the Help button they were shown the message: Answer this question for your adopted mother only. If you are not sure if your adopted mother suffered from any of the listed illnesses please select Do not know. If you know your adopted mother suffered from certain listed illnesses but are unsure about others, only select the ones you are sure about. The information was collected from participants who indicated they were adopted as a child, as defined by their answers to ~F1767~ and who indicated whether their adopted mother was still alive or had died, as defined by their answers to ~F3942~. Note that although Prostate cancer is present in ~C1010~, participants were not presented with this option when selecting adopted Mother illnesses.
20113_10	Illnesses of adopted mother: Alzheimer's disease/dementia	2906	354733	279	2627	Categorical unordered		This field contains the combined results of 2 ACE touchscreen questions, both asked "Has/did your ADOPTED mother ever suffer from? (You can select more than one answer)" for different sets of illnesses. For convenience, the illnesses were arbitrarily divided into two sets: Group 1 : Heart disease, Stroke, High blood pressure, Chronic bronchitis/emphysema, Alzheimer's disease/dementia, Diabetes. Group 2 : Parkinson's disease, Severe Depression, Lung cancer, Bowel cancer, Breast cancer. If any of codes -11, -13 or -17 were selected then no additional Group 1 choices were allowed. If any of codes -21, -23 or -27 were selected then no additional Group 2 choices were allowed. If the participant activated the Help button they were shown the message: Answer this question for your adopted mother only. If you are not sure if your adopted mother suffered from any of the listed illnesses please select Do not know. If you know your adopted mother suffered from certain listed illnesses but are unsure about others, only select the ones you are sure about. The information was collected from participants who indicated they were adopted as a child, as defined by their answers to ~F1767~ and who indicated whether their adopted mother was still alive or had died, as defined by their answers to ~F3942~. Note that although Prostate cancer is present in ~C1010~, participants were not presented with this option when selecting adopted Mother illnesses.
20113_8	Illnesses of adopted mother: High blood pressure	2958	354681	776	2182	Categorical unordered		This field contains the combined results of 2 ACE touchscreen questions, both asked "Has/did your ADOPTED mother ever suffer from? (You can select more than one answer)" for different sets of illnesses. For convenience, the illnesses were arbitrarily divided into two sets: Group 1 : Heart disease, Stroke, High blood pressure, Chronic bronchitis/emphysema, Alzheimer's disease/dementia, Diabetes. Group 2 : Parkinson's disease, Severe Depression, Lung cancer, Bowel cancer, Breast cancer. If any of codes -11, -13 or -17 were selected then no additional Group 1 choices were allowed. If any of codes -21, -23 or -27 were selected then no additional Group 2 choices were allowed. If the participant activated the Help button they were shown the message: Answer this question for your adopted mother only. If you are not sure if your adopted mother suffered from any of the listed illnesses please select Do not know. If you know your adopted mother suffered from certain listed illnesses but are unsure about others, only select the ones you are sure about. The information was collected from participants who indicated they were adopted as a child, as defined by their answers to ~F1767~ and who indicated whether their adopted mother was still alive or had died, as defined by their answers to ~F3942~. Note that although Prostate cancer is present in ~C1010~, participants were not presented with this option when selecting adopted Mother illnesses.
20113_9	Illnesses of adopted mother: Diabetes	2913	354726	271	2642	Categorical unordered		This field contains the combined results of 2 ACE touchscreen questions, both asked "Has/did your ADOPTED mother ever suffer from? (You can select more than one answer)" for different sets of illnesses. For convenience, the illnesses were arbitrarily divided into two sets: Group 1 : Heart disease, Stroke, High blood pressure, Chronic bronchitis/emphysema, Alzheimer's disease/dementia, Diabetes. Group 2 : Parkinson's disease, Severe Depression, Lung cancer, Bowel cancer, Breast cancer. If any of codes -11, -13 or -17 were selected then no additional Group 1 choices were allowed. If any of codes -21, -23 or -27 were selected then no additional Group 2 choices were allowed. If the participant activated the Help button they were shown the message: Answer this question for your adopted mother only. If you are not sure if your adopted mother suffered from any of the listed illnesses please select Do not know. If you know your adopted mother suffered from certain listed illnesses but are unsure about others, only select the ones you are sure about. The information was collected from participants who indicated they were adopted as a child, as defined by their answers to ~F1767~ and who indicated whether their adopted mother was still alive or had died, as defined by their answers to ~F3942~. Note that although Prostate cancer is present in ~C1010~, participants were not presented with this option when selecting adopted Mother illnesses.
20113_12	Illnesses of adopted mother: Severe depression	2893	354746	238	2655	Categorical unordered		This field contains the combined results of 2 ACE touchscreen questions, both asked "Has/did your ADOPTED mother ever suffer from? (You can select more than one answer)" for different sets of illnesses. For convenience, the illnesses were arbitrarily divided into two sets: Group 1 : Heart disease, Stroke, High blood pressure, Chronic bronchitis/emphysema, Alzheimer's disease/dementia, Diabetes. Group 2 : Parkinson's disease, Severe Depression, Lung cancer, Bowel cancer, Breast cancer. If any of codes -11, -13 or -17 were selected then no additional Group 1 choices were allowed. If any of codes -21, -23 or -27 were selected then no additional Group 2 choices were allowed. If the participant activated the Help button they were shown the message: Answer this question for your adopted mother only. If you are not sure if your adopted mother suffered from any of the listed illnesses please select Do not know. If you know your adopted mother suffered from certain listed illnesses but are unsure about others, only select the ones you are sure about. The information was collected from participants who indicated they were adopted as a child, as defined by their answers to ~F1767~ and who indicated whether their adopted mother was still alive or had died, as defined by their answers to ~F3942~. Note that although Prostate cancer is present in ~C1010~, participants were not presented with this option when selecting adopted Mother illnesses.
20113_6	Illnesses of adopted mother: Chronic bronchitis/emphysema	2909	354730	235	2674	Categorical unordered		This field contains the combined results of 2 ACE touchscreen questions, both asked "Has/did your ADOPTED mother ever suffer from? (You can select more than one answer)" for different sets of illnesses. For convenience, the illnesses were arbitrarily divided into two sets: Group 1 : Heart disease, Stroke, High blood pressure, Chronic bronchitis/emphysema, Alzheimer's disease/dementia, Diabetes. Group 2 : Parkinson's disease, Severe Depression, Lung cancer, Bowel cancer, Breast cancer. If any of codes -11, -13 or -17 were selected then no additional Group 1 choices were allowed. If any of codes -21, -23 or -27 were selected then no additional Group 2 choices were allowed. If the participant activated the Help button they were shown the message: Answer this question for your adopted mother only. If you are not sure if your adopted mother suffered from any of the listed illnesses please select Do not know. If you know your adopted mother suffered from certain listed illnesses but are unsure about others, only select the ones you are sure about. The information was collected from participants who indicated they were adopted as a child, as defined by their answers to ~F1767~ and who indicated whether their adopted mother was still alive or had died, as defined by their answers to ~F3942~. Note that although Prostate cancer is present in ~C1010~, participants were not presented with this option when selecting adopted Mother illnesses.
20113_4	Illnesses of adopted mother: Bowel cancer	2901	354738	180	2721	Categorical unordered		This field contains the combined results of 2 ACE touchscreen questions, both asked "Has/did your ADOPTED mother ever suffer from? (You can select more than one answer)" for different sets of illnesses. For convenience, the illnesses were arbitrarily divided into two sets: Group 1 : Heart disease, Stroke, High blood pressure, Chronic bronchitis/emphysema, Alzheimer's disease/dementia, Diabetes. Group 2 : Parkinson's disease, Severe Depression, Lung cancer, Bowel cancer, Breast cancer. If any of codes -11, -13 or -17 were selected then no additional Group 1 choices were allowed. If any of codes -21, -23 or -27 were selected then no additional Group 2 choices were allowed. If the participant activated the Help button they were shown the message: Answer this question for your adopted mother only. If you are not sure if your adopted mother suffered from any of the listed illnesses please select Do not know. If you know your adopted mother suffered from certain listed illnesses but are unsure about others, only select the ones you are sure about. The information was collected from participants who indicated they were adopted as a child, as defined by their answers to ~F1767~ and who indicated whether their adopted mother was still alive or had died, as defined by their answers to ~F3942~. Note that although Prostate cancer is present in ~C1010~, participants were not presented with this option when selecting adopted Mother illnesses.
20113_3	Illnesses of adopted mother: Lung cancer	2904	354735	151	2753	Categorical unordered		This field contains the combined results of 2 ACE touchscreen questions, both asked "Has/did your ADOPTED mother ever suffer from? (You can select more than one answer)" for different sets of illnesses. For convenience, the illnesses were arbitrarily divided into two sets: Group 1 : Heart disease, Stroke, High blood pressure, Chronic bronchitis/emphysema, Alzheimer's disease/dementia, Diabetes. Group 2 : Parkinson's disease, Severe Depression, Lung cancer, Bowel cancer, Breast cancer. If any of codes -11, -13 or -17 were selected then no additional Group 1 choices were allowed. If any of codes -21, -23 or -27 were selected then no additional Group 2 choices were allowed. If the participant activated the Help button they were shown the message: Answer this question for your adopted mother only. If you are not sure if your adopted mother suffered from any of the listed illnesses please select Do not know. If you know your adopted mother suffered from certain listed illnesses but are unsure about others, only select the ones you are sure about. The information was collected from participants who indicated they were adopted as a child, as defined by their answers to ~F1767~ and who indicated whether their adopted mother was still alive or had died, as defined by their answers to ~F3942~. Note that although Prostate cancer is present in ~C1010~, participants were not presented with this option when selecting adopted Mother illnesses.
20113_2	Illnesses of adopted mother: Stroke	2930	354709	440	2490	Categorical unordered		This field contains the combined results of 2 ACE touchscreen questions, both asked "Has/did your ADOPTED mother ever suffer from? (You can select more than one answer)" for different sets of illnesses. For convenience, the illnesses were arbitrarily divided into two sets: Group 1 : Heart disease, Stroke, High blood pressure, Chronic bronchitis/emphysema, Alzheimer's disease/dementia, Diabetes. Group 2 : Parkinson's disease, Severe Depression, Lung cancer, Bowel cancer, Breast cancer. If any of codes -11, -13 or -17 were selected then no additional Group 1 choices were allowed. If any of codes -21, -23 or -27 were selected then no additional Group 2 choices were allowed. If the participant activated the Help button they were shown the message: Answer this question for your adopted mother only. If you are not sure if your adopted mother suffered from any of the listed illnesses please select Do not know. If you know your adopted mother suffered from certain listed illnesses but are unsure about others, only select the ones you are sure about. The information was collected from participants who indicated they were adopted as a child, as defined by their answers to ~F1767~ and who indicated whether their adopted mother was still alive or had died, as defined by their answers to ~F3942~. Note that although Prostate cancer is present in ~C1010~, participants were not presented with this option when selecting adopted Mother illnesses.
20113_5	Illnesses of adopted mother: Breast cancer	2912	354727	302	2610	Categorical unordered		This field contains the combined results of 2 ACE touchscreen questions, both asked "Has/did your ADOPTED mother ever suffer from? (You can select more than one answer)" for different sets of illnesses. For convenience, the illnesses were arbitrarily divided into two sets: Group 1 : Heart disease, Stroke, High blood pressure, Chronic bronchitis/emphysema, Alzheimer's disease/dementia, Diabetes. Group 2 : Parkinson's disease, Severe Depression, Lung cancer, Bowel cancer, Breast cancer. If any of codes -11, -13 or -17 were selected then no additional Group 1 choices were allowed. If any of codes -21, -23 or -27 were selected then no additional Group 2 choices were allowed. If the participant activated the Help button they were shown the message: Answer this question for your adopted mother only. If you are not sure if your adopted mother suffered from any of the listed illnesses please select Do not know. If you know your adopted mother suffered from certain listed illnesses but are unsure about others, only select the ones you are sure about. The information was collected from participants who indicated they were adopted as a child, as defined by their answers to ~F1767~ and who indicated whether their adopted mother was still alive or had died, as defined by their answers to ~F3942~. Note that although Prostate cancer is present in ~C1010~, participants were not presented with this option when selecting adopted Mother illnesses.
20113_101	Illnesses of adopted mother: None of the above (group 2)	2943	354696	2186	757	Categorical unordered		This field contains the combined results of 2 ACE touchscreen questions, both asked "Has/did your ADOPTED mother ever suffer from? (You can select more than one answer)" for different sets of illnesses. For convenience, the illnesses were arbitrarily divided into two sets: Group 1 : Heart disease, Stroke, High blood pressure, Chronic bronchitis/emphysema, Alzheimer's disease/dementia, Diabetes. Group 2 : Parkinson's disease, Severe Depression, Lung cancer, Bowel cancer, Breast cancer. If any of codes -11, -13 or -17 were selected then no additional Group 1 choices were allowed. If any of codes -21, -23 or -27 were selected then no additional Group 2 choices were allowed. If the participant activated the Help button they were shown the message: Answer this question for your adopted mother only. If you are not sure if your adopted mother suffered from any of the listed illnesses please select Do not know. If you know your adopted mother suffered from certain listed illnesses but are unsure about others, only select the ones you are sure about. The information was collected from participants who indicated they were adopted as a child, as defined by their answers to ~F1767~ and who indicated whether their adopted mother was still alive or had died, as defined by their answers to ~F3942~. Note that although Prostate cancer is present in ~C1010~, participants were not presented with this option when selecting adopted Mother illnesses.
20114_100	Illnesses of adopted siblings: None of the above (group 1)	1843	355796	1356	487	Categorical unordered		This field contains the combined results of 2 ACE touchscreen questions, both asked "Have any of your ADOPTED brothers or sisters suffered from any of the following diseases? (You can select more than one answer)" for different sets of illnesses. For convenience, the illnesses were arbitrarily divided into two sets: Group 1 : Heart disease, Stroke, High blood pressure, Chronic bronchitis/emphysema, Alzheimer's disease/dementia, Diabetes. Group 2 : Parkinson's disease, Severe Depression, Lung cancer, Bowel cancer, Prostate cancer, Breast cancer. If any of codes -11, -13 or -17 were selected then no additional Group 1 choices were allowed. If any of codes -21, -23 or -27 were selected then no additional Group 2 choices were allowed. If the participant activated the Help button they were shown the message: Answer this question for adopted brothers and sisters only. Include any adopted sisters or brothers who have died. If you are not sure if your adopted sisters or brothers suffered from any of the listed illnesses please select Do not know. If more than one adopted sister or brother has suffered from any of the listed illnesses, you only need to select the illness once. The information was collected from participants who indicated they were adopted as a child, as defined by their answers to ~F1767~ and that they had at least one adopted brother or sister, as defined by their answers to ~F3972~ and ~F3982~.
20114_12	Illnesses of adopted siblings: Severe depression	1799	355840	146	1653	Categorical unordered		This field contains the combined results of 2 ACE touchscreen questions, both asked "Have any of your ADOPTED brothers or sisters suffered from any of the following diseases? (You can select more than one answer)" for different sets of illnesses. For convenience, the illnesses were arbitrarily divided into two sets: Group 1 : Heart disease, Stroke, High blood pressure, Chronic bronchitis/emphysema, Alzheimer's disease/dementia, Diabetes. Group 2 : Parkinson's disease, Severe Depression, Lung cancer, Bowel cancer, Prostate cancer, Breast cancer. If any of codes -11, -13 or -17 were selected then no additional Group 1 choices were allowed. If any of codes -21, -23 or -27 were selected then no additional Group 2 choices were allowed. If the participant activated the Help button they were shown the message: Answer this question for adopted brothers and sisters only. Include any adopted sisters or brothers who have died. If you are not sure if your adopted sisters or brothers suffered from any of the listed illnesses please select Do not know. If more than one adopted sister or brother has suffered from any of the listed illnesses, you only need to select the illness once. The information was collected from participants who indicated they were adopted as a child, as defined by their answers to ~F1767~ and that they had at least one adopted brother or sister, as defined by their answers to ~F3972~ and ~F3982~.
20114_8	Illnesses of adopted siblings: High blood pressure	1829	355810	318	1511	Categorical unordered		This field contains the combined results of 2 ACE touchscreen questions, both asked "Have any of your ADOPTED brothers or sisters suffered from any of the following diseases? (You can select more than one answer)" for different sets of illnesses. For convenience, the illnesses were arbitrarily divided into two sets: Group 1 : Heart disease, Stroke, High blood pressure, Chronic bronchitis/emphysema, Alzheimer's disease/dementia, Diabetes. Group 2 : Parkinson's disease, Severe Depression, Lung cancer, Bowel cancer, Prostate cancer, Breast cancer. If any of codes -11, -13 or -17 were selected then no additional Group 1 choices were allowed. If any of codes -21, -23 or -27 were selected then no additional Group 2 choices were allowed. If the participant activated the Help button they were shown the message: Answer this question for adopted brothers and sisters only. Include any adopted sisters or brothers who have died. If you are not sure if your adopted sisters or brothers suffered from any of the listed illnesses please select Do not know. If more than one adopted sister or brother has suffered from any of the listed illnesses, you only need to select the illness once. The information was collected from participants who indicated they were adopted as a child, as defined by their answers to ~F1767~ and that they had at least one adopted brother or sister, as defined by their answers to ~F3972~ and ~F3982~.
20114_1	Illnesses of adopted siblings: Heart disease	1838	355801	198	1640	Categorical unordered		This field contains the combined results of 2 ACE touchscreen questions, both asked "Have any of your ADOPTED brothers or sisters suffered from any of the following diseases? (You can select more than one answer)" for different sets of illnesses. For convenience, the illnesses were arbitrarily divided into two sets: Group 1 : Heart disease, Stroke, High blood pressure, Chronic bronchitis/emphysema, Alzheimer's disease/dementia, Diabetes. Group 2 : Parkinson's disease, Severe Depression, Lung cancer, Bowel cancer, Prostate cancer, Breast cancer. If any of codes -11, -13 or -17 were selected then no additional Group 1 choices were allowed. If any of codes -21, -23 or -27 were selected then no additional Group 2 choices were allowed. If the participant activated the Help button they were shown the message: Answer this question for adopted brothers and sisters only. Include any adopted sisters or brothers who have died. If you are not sure if your adopted sisters or brothers suffered from any of the listed illnesses please select Do not know. If more than one adopted sister or brother has suffered from any of the listed illnesses, you only need to select the illness once. The information was collected from participants who indicated they were adopted as a child, as defined by their answers to ~F1767~ and that they had at least one adopted brother or sister, as defined by their answers to ~F3972~ and ~F3982~.
20114_9	Illnesses of adopted siblings: Diabetes	1817	355822	133	1684	Categorical unordered		This field contains the combined results of 2 ACE touchscreen questions, both asked "Have any of your ADOPTED brothers or sisters suffered from any of the following diseases? (You can select more than one answer)" for different sets of illnesses. For convenience, the illnesses were arbitrarily divided into two sets: Group 1 : Heart disease, Stroke, High blood pressure, Chronic bronchitis/emphysema, Alzheimer's disease/dementia, Diabetes. Group 2 : Parkinson's disease, Severe Depression, Lung cancer, Bowel cancer, Prostate cancer, Breast cancer. If any of codes -11, -13 or -17 were selected then no additional Group 1 choices were allowed. If any of codes -21, -23 or -27 were selected then no additional Group 2 choices were allowed. If the participant activated the Help button they were shown the message: Answer this question for adopted brothers and sisters only. Include any adopted sisters or brothers who have died. If you are not sure if your adopted sisters or brothers suffered from any of the listed illnesses please select Do not know. If more than one adopted sister or brother has suffered from any of the listed illnesses, you only need to select the illness once. The information was collected from participants who indicated they were adopted as a child, as defined by their answers to ~F1767~ and that they had at least one adopted brother or sister, as defined by their answers to ~F3972~ and ~F3982~.
20114_101	Illnesses of adopted siblings: None of the above (group 2)	1849	355790	1559	290	Categorical unordered		This field contains the combined results of 2 ACE touchscreen questions, both asked "Have any of your ADOPTED brothers or sisters suffered from any of the following diseases? (You can select more than one answer)" for different sets of illnesses. For convenience, the illnesses were arbitrarily divided into two sets: Group 1 : Heart disease, Stroke, High blood pressure, Chronic bronchitis/emphysema, Alzheimer's disease/dementia, Diabetes. Group 2 : Parkinson's disease, Severe Depression, Lung cancer, Bowel cancer, Prostate cancer, Breast cancer. If any of codes -11, -13 or -17 were selected then no additional Group 1 choices were allowed. If any of codes -21, -23 or -27 were selected then no additional Group 2 choices were allowed. If the participant activated the Help button they were shown the message: Answer this question for adopted brothers and sisters only. Include any adopted sisters or brothers who have died. If you are not sure if your adopted sisters or brothers suffered from any of the listed illnesses please select Do not know. If more than one adopted sister or brother has suffered from any of the listed illnesses, you only need to select the illness once. The information was collected from participants who indicated they were adopted as a child, as defined by their answers to ~F1767~ and that they had at least one adopted brother or sister, as defined by their answers to ~F3972~ and ~F3982~.
20116_0	Smoking status: Never	356156	1483	193270	162886	Categorical unordered		This field summarises the current/past smoking status of the participant.
20116_1	Smoking status: Previous	356156	1483	126408	229748	Categorical unordered		This field summarises the current/past smoking status of the participant.
20116_2	Smoking status: Current	356156	1483	36478	319678	Categorical unordered		This field summarises the current/past smoking status of the participant.
20117_2	Alcohol drinker status: Current	357110	529	333617	23493	Categorical unordered
20117_0	Alcohol drinker status: Never	357110	529	11065	346045	Categorical unordered
20117_1	Alcohol drinker status: Previous	357110	529	12428	344682	Categorical unordered
20118_5	Home area population density - urban or rural: England/Wales - Urban - less sparse	354191	3448	276197	77994	Categorical unordered		The classification is derived by combining each participants home postcode with data generated from the 2001 census from the Office of National Statistics, using the Geoconvert tool from Census Dissemination Unit .
20118_6	Home area population density - urban or rural: England/Wales - Town and Fringe - less sparse	354191	3448	25090	329101	Categorical unordered		The classification is derived by combining each participants home postcode with data generated from the 2001 census from the Office of National Statistics, using the Geoconvert tool from Census Dissemination Unit .
20118_7	Home area population density - urban or rural: England/Wales - Village - less sparse	354191	3448	17970	336221	Categorical unordered		The classification is derived by combining each participants home postcode with data generated from the 2001 census from the Office of National Statistics, using the Geoconvert tool from Census Dissemination Unit .
20118_8	Home area population density - urban or rural: England/Wales - Hamlet and Isolated Dwelling - less sparse	354191	3448	7894	346297	Categorical unordered		The classification is derived by combining each participants home postcode with data generated from the 2001 census from the Office of National Statistics, using the Geoconvert tool from Census Dissemination Unit .
20118_11	Home area population density - urban or rural: Scotland - Large Urban Area	354191	3448	20741	333450	Categorical unordered		The classification is derived by combining each participants home postcode with data generated from the 2001 census from the Office of National Statistics, using the Geoconvert tool from Census Dissemination Unit .
20118_12	Home area population density - urban or rural: Scotland - Other Urban Area	354191	3448	3953	350238	Categorical unordered		The classification is derived by combining each participants home postcode with data generated from the 2001 census from the Office of National Statistics, using the Geoconvert tool from Census Dissemination Unit .
20118_13	Home area population density - urban or rural: Scotland - Accessible Small Town	354191	3448	1091	353100	Categorical unordered		The classification is derived by combining each participants home postcode with data generated from the 2001 census from the Office of National Statistics, using the Geoconvert tool from Census Dissemination Unit .
20118_16	Home area population density - urban or rural: Scotland - Accessible Rural	354191	3448	1211	352980	Categorical unordered		The classification is derived by combining each participants home postcode with data generated from the 2001 census from the Office of National Statistics, using the Geoconvert tool from Census Dissemination Unit .
20122	Bipolar disorder status	1051	356588	500	551	Categorical unordered		This derived data field has come from Professor Jill Pell from the Institute of Health & Wellbeing, University of Glasgow. Methods on how these fields were derived can be found in the Additional Resources tab.
20126_0	Bipolar and major depression status: No Bipolar or Depression	86041	271598	62219	23822	Categorical unordered		Bipolar and major depression status. This derived data field has come from Professor Jill Pell from the Institute of Health & Wellbeing, University of Glasgow. Methods on how these fields were derived can be found in the Additional Resources tab.
20126_1	Bipolar and major depression status: Bipolar I Disorder	86041	271598	551	85490	Categorical unordered		Bipolar and major depression status. This derived data field has come from Professor Jill Pell from the Institute of Health & Wellbeing, University of Glasgow. Methods on how these fields were derived can be found in the Additional Resources tab.
20126_2	Bipolar and major depression status: Bipolar II Disorder	86041	271598	500	85541	Categorical unordered		Bipolar and major depression status. This derived data field has come from Professor Jill Pell from the Institute of Health & Wellbeing, University of Glasgow. Methods on how these fields were derived can be found in the Additional Resources tab.
20126_3	Bipolar and major depression status: Probable Recurrent major depression (severe)	86041	271598	6231	79810	Categorical unordered		Bipolar and major depression status. This derived data field has come from Professor Jill Pell from the Institute of Health & Wellbeing, University of Glasgow. Methods on how these fields were derived can be found in the Additional Resources tab.
20126_4	Bipolar and major depression status: Probable Recurrent major depression (moderate)	86041	271598	10800	75241	Categorical unordered		Bipolar and major depression status. This derived data field has come from Professor Jill Pell from the Institute of Health & Wellbeing, University of Glasgow. Methods on how these fields were derived can be found in the Additional Resources tab.
20126_5	Bipolar and major depression status: Single Probable major depression episode	86041	271598	5740	80301	Categorical unordered		Bipolar and major depression status. This derived data field has come from Professor Jill Pell from the Institute of Health & Wellbeing, University of Glasgow. Methods on how these fields were derived can be found in the Additional Resources tab.
20152	Reproduciblity of spirometry measurement using ERS/ATS criteria	268865	88774	209136	59729	Categorical unordered		Indicates whether an individual's spirometry meets European Respiratory Society/American Thoracic Society (ERS/ATS) Criteria, that is their highest acceptable measure was reproducible (the highest acceptable measure and any other measure were within 150 millilitres for both for Forced Expiratory Volume in 1-second (FEV1) and Forced Vital Capacity (FVC), although not necessarily the same blow. Note, if FVC <=1 litre the criteria is within 100 millilitres). This derived data field has come from Professor Martin Tobin at the University of Leicester.
20160	Ever smoked	356201	1438	216379	139822	Categorical unordered		Derived using variables "Current tobacco smoking" (~F1239~) and "Past tobacco smoking" (~F1249~). Individual classed as Eversmoker if Current tobacco smoking= most days (1) or occasionally (2) OR Past tobacco smoking= most days (1) or occasionally (2) or tried once or twice (3). Individual were classed as Neversmoker if Current tobacco smoking= no (0) AND Past tobacco smoking= never (4). Individuals who answered to either question "Do not know" (-1) "Prefer not to answer" (-3) and "None of the above" (-7) were not coded. This derived data field has come from Professor Martin Tobin at the University of Leicester.
20165	FI1 : numeric addition test	91528	266111	89246	2282	Categorical unordered		ACE touchscreen question "Add the following numbers together: 1 2 3 4 5 - is the answer?". Part 1 of Fluid Intelligence test. Asked to choose from 13, 14, 15, 16 or 17.
20167	FI2 : identify largest number	91550	266089	90772	778	Categorical unordered		ACE touchscreen question "Which number is the largest?". Part 2 of Fluid Intelligence test. Asked to choose from 642, 308, 987, 714 and 253.
20169	FI3 : word interpolation	91530	266109	76852	14678	Categorical unordered		ACE touchscreen question "Bud is to Flower as Child is to?". Part 3 of Fluid Intelligence test. Offered choice from Grow, Develop, Improve, Adult and Old.
20171	FI4 : positional arithmetic	91103	266536	81290	9813	Categorical unordered		ACE touchscreen question "11 12 13 14 15 16 17 18 Divide the sixth number to the right of twelve by three. Is the answer?". Part 4 of Fluid Intelligence test. Offered choice from 5, 6, 7, or 8.
20173	FI5 : family relationship calculation	89425	268214	50039	39386	Categorical unordered		ACE touchscreen question "If Truda's mother's brother is Tim's sister's father, what relation is Truda to Tim?". Part 5 of Fluid Intelligence test. Offered choice from Aunt, Sister, Niece, Cousin, No-relation.
20175	FI6 : conditional arithmetic	80727	276912	61088	19639	Categorical unordered		ACE touchscreen question "If sixty is more than half of seventy-five, multiply twenty-three by three. If not subtract 15 from eighty-five. Is the answer?". Part 6 of Fluid Intelligence test. Offered choice from 68, 69, 70, 71, 72.
20177	FI7 : synonym	66244	291395	62001	4243	Categorical unordered		ACE touchscreen question "Stop means the same as?". Part 7 of Fluid Intelligence test. Offered choice from Pause, Close, Cease, Break or Rest.
20179	FI8 : chained arithmetic	60448	297191	46023	14425	Categorical unordered		ACE touchscreen question "If David is twenty-one and Owen is nineteen and Daniel is nine years younger than David, what is half their combined age?". Part 8 of Fluid Intelligence test. Offered choice from 25, 26, 27, 28 or 29.
20181	FI9 : concept interpolation	24778	332861	16350	8428	Categorical unordered		ACE touchscreen question "Age is to Years as Height is to?". Part 9 of Fluid Intelligence test. Offered choice from Long, Deep, Top, Metres or Tall.
20183	FI10 : arithmetic sequence recognition	16484	341155	13695	2789	Categorical unordered		ACE touchscreen question "150 ... 137 ... 125 ... 114 ... 104 ... What comes next?". Part 10 of Fluid Intelligence test. Offered choice from 92, 93, 94, 95 or 96.
20185	FI11 : antonym	7694	349945	5749	1945	Categorical unordered		ACE touchscreen question "Relaxed means the opposite of?". Part 11 of Fluid Intelligence test. Offered choice from Calm, Anxious, Cool, Worried, Tense.
20187	FI12 : square sequence recognition	4959	352680	2083	2876	Categorical unordered		ACE touchscreen question "100 ... 99 ... 95 ... 86 ... 70 ... What comes next?". Part 12 of Fluid Intelligence test. Offered choice from 45, 46, 47, 48, 49, 50.
20189	FI13 : subset inclusion logic	1114	356525	227	887	Categorical unordered		ACE touchscreen question "If some flinks are plinks and some plinks are stinks then some flinks are definitely stinks?". Part 13 of Fluid Intelligence test. Offered choice from True, False, Neither-true-nor-false.
20240	Maximum digits remembered correctly	82728	274911			Categorical ordered		Longest number correctly recalled during the numeric memory test. A value of -1 is recorded if the participant chose to abandon the test before completing the first round.
20242	Fluid intelligence completion status	91855	265784			Categorical ordered		Indicates whether a participant fully completed the test or chose to abandon it part-way through.
20244	Pairs matching completion status	88164	269475			Categorical ordered		Indicates whether a participant fully completed the test or chose to abandon it part-way through.
20245	Symbol digit completion status	89341	268298			Categorical ordered		Indicates whether a participant fully completed the test or chose to abandon it part-way through.
20247	Total errors traversing numeric path (trail #1)	19415	338224			Categorical ordered		Total errors made while traversing numeric path. Only participants who made at least one error have data recorded in this field.
20248	Total errors traversing alphanumeric path (trail #2)	31441	326198			Categorical ordered		Total errors made while traversing alphanumeric path. Only participants who made at least one error have data recorded in this field.
20262	Myopia diagnosis	77535	280104			Categorical ordered		Myopia classification
20403	Amount of alcohol drunk on a typical drinking day	107274	250365			Categorical ordered		Question asked: "In the next two questions, a "drink" is defined as one unit of alcohol. How many drinks containing alcohol do you have on a typical day when you are drinking?" Question was asked when ~F20414~ was not Never.
20405	Ever had known person concerned about, or recommend reduction of, alcohol consumption	116801	240838			Categorical ordered		Question asked: "Has a relative or friend or a doctor or another health worker been concerned about your drinking or suggested you cut down?"
20407	Frequency of failure to fulfil normal expectations due to drinking alcohol in last year	64431	293208			Categorical ordered		Question asked: "How often during the last year have you failed to do what was normally expected from you because of drinking?" Question was asked when the sum of the answer to ~F20403~ plus the answer to ~F20416~ was 3 or above. Participants responding "prefer not to answer" to one of these trigger questions were scored as 1 for that question.
20408	Frequency of memory loss due to drinking alcohol in last year	64406	293233			Categorical ordered		Question asked: "How often during the last year have you been unable to remember what happened the night before because you had been drinking?" Question was asked when the sum of the answer to ~F20403~ plus the answer to ~F20416~ was 3 or above. Participants responding "prefer not to answer" to one of these trigger questions were scored as 1 for that question.
20409	Frequency of feeling guilt or remorse after drinking alcohol in last year	64387	293252			Categorical ordered		Question asked: "How often during the last year have you had a feeling of guilt or remorse after drinking?" Question was asked when the sum of the answer to ~F20403~ plus the answer to ~F20416~ was 3 or above. Participants responding "prefer not to answer" to one of these trigger questions were scored as 1 for that question.
20411	Ever been injured or injured someone else through drinking alcohol	116920	240719			Categorical ordered		Question asked: "Have you or someone else been injured as a result of your drinking?"
20412	Frequency of needing morning drink of alcohol after heavy drinking session in last year	64476	293163			Categorical ordered		Question asked: "How often during the last year have you needed a first drink in the morning to get yourself going after a heavy drinking session?" Question was asked when the sum of the answer to ~F20403~ plus the answer to ~F20416~ was 3 or above. Participants responding "prefer not to answer" to one of these trigger questions were scored as 1 for that question.
20413	Frequency of inability to cease drinking in last year	64352	293287			Categorical ordered		Question asked: "How often during the last year have you found that you were not able to stop drinking once you had started?" Question was asked when the sum of the answer to ~F20403~ plus the answer to ~F20416~ was 3 or above. Participants responding "prefer not to answer" to one of these trigger questions were scored as 1 for that question.
20414	Frequency of drinking alcohol	116834	240805			Categorical ordered		Question asked: "How often do you have a drink containing alcohol?"
20416	Frequency of consuming six or more units of alcohol	107503	250136			Categorical ordered		Question asked: "In the next two questions, a "drink" is defined as one unit of alcohol. How often do you have six or more drinks on one occasion?" Question was asked when ~F20414~ was not Never.
20418	Impact on normal roles during worst period of anxiety	36167	321472			Categorical ordered		Question asked: "Think about your roles at the time of this episode, including study / employment, childcare and housework, leisure pursuits. How much did these problems interfere with your life or activities?" Question was asked when ~F20425~ was Yes or ~F20420~ was at least 6 months.
20436	Fraction of day affected during worst episode of depression	61868	295771			Categorical ordered		Question asked: "How much of the day did these feelings usually last?" Question was asked when ~F20446~ was Yes or ~F20441~ was Yes.
20438	Duration of worst depression	64921	292718			Categorical ordered		Question asked: "About how long altogether did you feel this way? Count the time before, during and after the worst two weeks." Question was asked when ~F20446~ was Yes or ~F20441~ was Yes.
20439	Frequency of depressed days during worst episode of depression	63908	293731			Categorical ordered		Question asked: "Did you feel this way" Question was asked when ~F20446~ was Yes or ~F20441~ was Yes.
20440	Impact on normal roles during worst period of depression	65799	291840			Categorical ordered		Question asked: "Think about your roles at the time of this episode, including study / employment, childcare and housework, leisure pursuits. How much did these problems interfere with your life or activities?" Question was asked when ~F20446~ was Yes or ~F20441~ was Yes.
20442	Lifetime number of depressed periods	53193	304446			Categorical ordered		Question asked: "How many periods did you have in your life lasting two or more weeks where you felt like this?" Question was asked when ~F20446~ was Yes or ~F20441~ was Yes.
20453	Ever taken cannabis	116829	240810			Categorical ordered		Question asked: "Have you taken CANNABIS (marijuana, grass, hash, ganja, blow, draw, skunk, weed, spliff, dope), even if it was a long time ago?"
20454	Maximum frequency of taking cannabis	24567	333072			Categorical ordered		Question asked: "Considering when you were taking cannabis most regularly, how often did you take it?" Question was asked unless the answer to ~F20453~ was No.
20458	General happiness	116365	241274			Categorical ordered		Question asked: "In general how happy are you?"
20459	General happiness with own health	116672	240967			Categorical ordered		Question asked: "In general how happy are you with your HEALTH?"
20460	Belief that own life is meaningful	114290	243349			Categorical ordered		Question asked: "To what extent do you feel your life to be meaningful?"
20462	Distress caused by unusual or psychotic experiences	5602	352037			Categorical ordered		Question asked: "How distressing did you find having any of these experiences (seeing a vision, hearing a voice, or believing that something strange was trying to communicate with you, or there was a plot against you)?" Question was asked when ~F20471~ was Yes or ~F20463~ was Yes or ~F20474~ was Yes or ~F20468~ was Yes.
20467	Frequency of unusual or psychotic experiences in past year	5734	351905			Categorical ordered		Question asked: "How often did any of these experiences happen in the past 1 year (seeing a vision, hearing a voice, or believing that something strange was trying to communicate with you, or there was a plot against you)?" Question was asked when ~F20471~ was Yes or ~F20463~ was Yes or ~F20474~ was Yes or ~F20468~ was Yes.
20479	Ever thought that life not worth living	116215	241424			Categorical ordered		Question asked: "Many people have thoughts that life is not worth living. Have you felt that way?"
20485	Ever contemplated self-harm	116535	241104			Categorical ordered		Question asked: "Have you contemplated harming yourself (for example by cutting, biting, hitting yourself or taking an overdose)?"
20487	Felt hated by family member as a child	116670	240969			Categorical ordered		Question asked: "When I was growing up... I felt that someone in my family hated me"
20488	Physically abused by family as a child	116758	240881			Categorical ordered		Question asked: "When I was growing up... People in my family hit me so hard that it left me with bruises or marks"
20489	Felt loved as a child	116547	241092			Categorical ordered		Question asked: "When I was growing up... I felt loved"
20490	Sexually molested as a child	115703	241936			Categorical ordered		Question asked: "When I was growing up... Someone molested me (sexually)"
20491	Someone to take to doctor when needed as a child	116229	241410			Categorical ordered		Question asked: "When I was growing up... There was someone to take me to the doctor if I needed it"
20492	Longest period of mania or irritability	27442	330197			Categorical ordered		Question asked: "What is the longest time that these "high" or "irritable" periods have lasted?" Question was asked when ~F20501~ was Yes or ~F20502~ was Yes.
20494	Felt irritable or had angry outbursts in past month	52322	305317			Categorical ordered		Question asked: "Please indicate how much you have been bothered by that problem in the past month: Feeling irritable or having angry outbursts?" Question was asked when ~F20497~ or ~F20498~ or ~F20495~ was at least "A little bit".
20495	Avoided activities or situations because of previous stressful experience in past month	116787	240852			Categorical ordered		Question asked: "Next is a list of problems and complaints that people sometimes have in response to such extremely stressful experiences. Please indicate how much you have been bothered by that problem in the past month: Avoiding activities or situations because they reminded you of a stressful experience?"
20496	Felt distant from other people in past month	52326	305313			Categorical ordered		Question asked: "Please indicate how much you have been bothered by that problem in the past month: Feeling distant or cut off from other people?" Question was asked when ~F20497~ or ~F20498~ or ~F20495~ was at least "A little bit".
20497	Repeated disturbing thoughts of stressful experience in past month	116820	240819			Categorical ordered		Question asked: "Next is a list of problems and complaints that people sometimes have in response to such extremely stressful experiences. Please indicate how much you have been bothered by that problem in the past month: Repeated, disturbing memories, thoughts, or images of a stressful experience?"
20498	Felt very upset when reminded of stressful experience in past month	116813	240826			Categorical ordered		Question asked: "Next is a list of problems and complaints that people sometimes have in response to such extremely stressful experiences. Please indicate how much you have been bothered by that problem in the past month: Feeling very upset when something reminded you of a stressful experience?"
20505	Recent easy annoyance or irritability	116406	241233			Categorical ordered		Question asked: "Over the last 2 weeks, how often have you been bothered by any of the following problems? [anxiety symptoms] Becoming easily annoyed or irritable"
20506	Recent feelings or nervousness or anxiety	116515	241124			Categorical ordered		Question asked: "Over the last 2 weeks, how often have you been bothered by any of the following problems? [anxiety symptoms] Feeling nervous, anxious or on edge"
20507	Recent feelings of inadequacy	116429	241210			Categorical ordered		Question asked: "Over the last 2 weeks, how often have you been bothered by any of the following problems? [depressive symptoms] Feeling bad about yourself or that you are a failure or have let yourself or your family down"
20508	Recent trouble concentrating on things	116819	240820			Categorical ordered		Question asked: "Over the last 2 weeks, how often have you been bothered by any of the following problems? [depressive symptoms] Trouble concentrating on things, such as reading the newspaper or watching television"
20509	Recent inability to stop or control worrying	116504	241135			Categorical ordered		Question asked: "Over the last 2 weeks, how often have you been bothered by any of the following problems? [anxiety symptoms] Not being able to stop or control worrying"
20510	Recent feelings of depression	116579	241060			Categorical ordered		Question asked: "Over the last 2 weeks, how often have you been bothered by any of the following problems? [depressive symptoms] Feeling down, depressed, or hopeless"
20511	Recent poor appetite or overeating	116825	240814			Categorical ordered		Question asked: "Over the last 2 weeks, how often have you been bothered by any of the following problems? [depressive symptoms] Poor appetite or overeating"
20512	Recent feelings of foreboding	116398	241241			Categorical ordered		Question asked: "Over the last 2 weeks, how often have you been bothered by any of the following problems? [anxiety symptoms] Feeling afraid as if something awful might happen"
20513	Recent thoughts of suicide or self-harm	116104	241535			Categorical ordered		Question asked: "Over the last 2 weeks, how often have you been bothered by any of the following problems? [depressive symptoms] Thoughts that you would be better off dead or of hurting yourself in some way"
20514	Recent lack of interest or pleasure in doing things	116677	240962			Categorical ordered		Question asked: "Over the last 2 weeks, how often have you been bothered by any of the following problems? [depressive symptoms] Little interest or pleasure in doing things"
20515	Recent trouble relaxing	116626	241013			Categorical ordered		Question asked: "Over the last 2 weeks, how often have you been bothered by any of the following problems? [anxiety symptoms] Trouble relaxing"
20516	Recent restlessness	116709	240930			Categorical ordered		Question asked: "Over the last 2 weeks, how often have you been bothered by any of the following problems? [anxiety symptoms] Being so restless that it is hard to sit still"
20517	Trouble falling or staying asleep, or sleeping too much	116742	240897			Categorical ordered		Question asked: "Over the last 2 weeks, how often have you been bothered by any of the following problems? [depressive symptoms] Trouble falling or staying asleep, or sleeping too much"
20518	Recent changes in speed/amount of moving or speaking	116788	240851			Categorical ordered		Question asked: "Over the last 2 weeks, how often have you been bothered by any of the following problems? [depressive symptoms] Moving or speaking so slowly that other people could have noticed? Or the opposite - being so fidgety or restless that you have been moving around a lot more than usual"
20519	Recent feelings of tiredness or low energy	116747	240892			Categorical ordered		Question asked: "Over the last 2 weeks, how often have you been bothered by any of the following problems? [depressive symptoms] Feeling tired or having little energy"
20520	Recent worrying too much about different things	116488	241151			Categorical ordered		Question asked: "Over the last 2 weeks, how often have you been bothered by any of the following problems? [anxiety symptoms] Worrying too much about different things"
20521	Belittlement by partner or ex-partner as an adult	116663	240976			Categorical ordered		Question asked: "Since I was sixteen... A partner or ex-partner repeatedly belittled me to the extent that I felt worthless"
20522	Been in a confiding relationship as an adult	114044	243595			Categorical ordered		Question asked: "Since I was sixteen... I have been in a confiding relationship"
20523	Physical violence by partner or ex-partner as an adult	116670	240969			Categorical ordered		Question asked: "Since I was sixteen... A partner or ex-partner deliberately hit me or used violence in any other way"
20524	Sexual interference by partner or ex-partner without consent as an adult	116651	240988			Categorical ordered		Question asked: "Since I was sixteen... A partner or ex-partner sexually interfered with me, or forced me to have sex against my wishes"
20525	Able to pay rent/mortgage as an adult	115237	242402			Categorical ordered		Question asked: "Since I was sixteen... There was money to pay the rent or mortgage when I needed it"
20537	Frequency of difficulty controlling worry during worst period of anxiety	35822	321817			Categorical ordered		Question asked: "Please think of the period in your life when you have felt worried, tense, anxious, or more worried than most people would in your situation. This could be in the past, or it could be continuing now. How often did you find it difficult to control your worry?" Question was asked when ~F20425~ was Yes or ~F20420~ was at least 6 months.
20539	Frequency of inability to stop worrying during worst period of anxiety	35903	321736			Categorical ordered		Question asked: "Please think of the period in your life when you have felt worried, tense, anxious, or more worried than most people would in your situation. This could be in the past, or it could be continuing now. How often was your worry so strong that you couldn't put it out of your mind no matter how hard you tried?" Question was asked when ~F20425~ was Yes or ~F20420~ was at least 6 months.
21025	Frequency of discomfort/pain in abdomen in last 3 months	129629	228010			Categorical ordered		Question asked: "In the last 3 months, how often did you have discomfort or pain anywhere in your abdomen?"
21028	Frequency of discomfort/pain getting better or stopping after a bowel movement	69259	288380			Categorical ordered		Question asked: "How often did this discomfort or pain get better or stop after you had a bowel movement?" Question was asked when ~F21025~ was neither "Never" nor "Prefer not to answer".
21029	More frequent bowel movements when abdominal discomfort/pain started	69302	288337			Categorical ordered		Question asked: "When this discomfort or pain started, did you have more frequent bowel movements?" Question was asked when ~F21025~ was neither "Never" nor "Prefer not to answer".
21030	Less frequent bowel movements when abdominal discomfort/pain started	69224	288415			Categorical ordered		Question asked: "When this discomfort or pain started, did you have less frequent bowel movements?" Question was asked when ~F21025~ was neither "Never" nor "Prefer not to answer".
21031	Stools looser when abdominal discomfort/pain started	69321	288318			Categorical ordered		Question asked: "When this discomfort or pain started, were your stools (bowel movements) looser?" Question was asked when ~F21025~ was neither "Never" nor "Prefer not to answer".
21032	Frequency of harder stools when abdominal discomfort/pain started	69288	288351			Categorical ordered		Question asked: "When this discomfort or pain started, how often did you have harder stools?" Question was asked when ~F21025~ was neither "Never" nor "Prefer not to answer".
21033	Frequency of hard/lumpy stools in the last 3 months	129674	227965			Categorical ordered		Question asked: "In the last 3 months, how often did you have hard or lumpy stools?"
21034	Frequency of loose/mushy/watery stools in the last 3 months	129682	227957			Categorical ordered		Question asked: "In the last 3 months, how often did you have loose, mushy or watery stools?"
21036	Severity of current abdominal pain	37300	320339			Categorical ordered		Question asked: "How severe is your abdominal pain?" Participants were asked to move the slider to choose a number from 0 to 10, with 0 meaning "no pain" and 10 meaning "very severe". Participants using an older browser were asked to select a button from 0 to 10. Question asked if ~F21035~ was "Yes".
21037	Number of days (out of 10) with abdominal pain	37091	320548			Categorical ordered		Question asked: "Please move the slider to select the number of times that you get the pain every 10 days. For example, if you choose 4 it means that you get pain 4 out of 10 days. If you get pain every day enter 10." Participants using an older browser were asked to select a button from 0 to 10. Question asked if ~F21035~ was "Yes".
21039	Severity of current abdominal distension/tightness	29652	327987			Categorical ordered		Question asked: "How severe is your abdominal distension/tightness?" Participants were asked to move a slider to choose a number from 0 to 10, with 0 meaning "no distension" and 10 meaning "very severe". Participants using an older browser were asked to select a button from 0 to 10.
21040	Satisfaction with bowel habits	129120	228519			Categorical ordered		Question asked: "How happy/satisfied are you with your bowel habits?" Participants were asked to move a slider to choose a number from 0 to 10, with 0 meaning "very happy" and 10 meaning "very unhappy". Participants using an older browser were asked to select a button from 0 to 10.
21041	Degree to which abdominal pain/discomfort/altered bowel habits affect/interfere with life in general	129132	228507			Categorical ordered		Question asked: "Please indicate how much abdominal pain or discomfort or altered bowel habits are affecting or interfering with your life in general." Participants were asked to move a slider to choose a number between 0 to 10, with 0 meaning "not at all" and 10 meaning "completely". Participants using an older browser were asked to select a button from 0 to 10.
21042	Greatest number of times bowels opened per day	129105	228534			Categorical ordered		Question asked: "What is the greatest number of times you open your bowels per day?" Values entered here were restricted to the range 1 to 40.
21043	Least number of times bowels opened per week	128211	229428			Categorical ordered		Question asked: "What is the least number of times you open your bowels per week?" Values entered here were restricted to the range 0 to 150.
21044	Average number of times bowels opened per day	128713	228926			Categorical ordered		Question asked: "What is the average number of times you open your bowels per day?" Values entered here were restricted to the range 0 to 20.
21045	Number of weeks absent from work due to IBS, in the last year	5895	351744			Categorical ordered		Question asked: "In the last year approximately how many weeks were you absent from work due to IBS?" Participants were asked to answer 0 if they had IBS but it did not prevent them from going to work.
21047	Number of weeks (in the last year) at work suffering because of IBS	5336	352303			Categorical ordered		Question asked how many weeks (in the last year) the participant was at work suffering because of IBS. Participants where instructed to enter 0 if IBS did not affect them at work in the last year Participants were instructed to enter 52 if IBS affects them at work all the time. Question asked if ~F21024~ was "Yes" and ~F21045~ was neither "Given up work because of IBS" nor "Do not work".
21048	Degree bothered by back pain in the past 3 months	129723	227916			Categorical ordered		Question asked: "During the past 3 months, how much have you been bothered by back pain?"
21049	Degree bothered by pain in arms/legs/joints in the past 3 months	129709	227930			Categorical ordered		Question asked: "During the past 3 months, how much have you been bothered by pain in your arms, legs or joints (knees, hips etc)?"
21050	Degree bothered by menstrual cramps or other problems with period in the last 3 months	22530	335109			Categorical ordered	No males	Question asked: "During the past 3 months, how much have you been bothered by menstrual cramps or other problems with your periods?" This question was asked to women only.
21051	Degree bothered by headaches in the last 3 months	129744	227895			Categorical ordered		Question asked: "During the past 3 months, how much have you been bothered by headaches?"
21052	Degree bothered by chest pain in the last 3 months	129707	227932			Categorical ordered		Question asked: "During the past 3 months, how much have you been bothered by chest pain?"
21053	Degree bothered by dizziness in the last 3 months	129714	227925			Categorical ordered		Question asked: "During the past 3 months, how much have you been bothered by dizziness?"
21054	Degree bothered by fainting spells in the last 3 months	129688	227951			Categorical ordered		Question asked: "During the past 3 months, how much have you been bothered by fainting spells?"
21055	Degree bothered by feeling heart pound/race in the last 3 months	129721	227918			Categorical ordered		Question asked: "During the past 3 months, how much have you been bothered by feeling your heart pound or race?"
21056	Degree bothered by shortness of breath in the last 3 months	129726	227913			Categorical ordered		Question asked: "During the past 3 months, how much have you been bothered by shortness of breath?"
21057	Degree bothered by pain/problems during intercourse in the last 3 months	84568	273071			Categorical ordered		Question asked: "During the past 3 months, how much have you been bothered by pain or problems during intercourse?"
21058	Degree bothered by urinary frequency/bladder irritability in the last 3 months	129649	227990			Categorical ordered		Question asked: "During the past 3 months, how much have you been bothered by urinary frequency or bladder irritability?"
21059	Degree bothered by nausea in the last 3 months	129720	227919			Categorical ordered		Question asked: "During the past 3 months, how much have you been bothered by nausea?"
21060	Degree bothered by feeling tired all the time in the last 3 months	129723	227916			Categorical ordered		Question asked: "During the past 3 months, how much have you been bothered by feeling tired all the time or having low energy?"
21061	Degree bothered by trouble sleeping in the last 3 months	129721	227918			Categorical ordered		Question asked: "During the past 3 months, how much have you been bothered by trouble sleeping?"
22032	IPAQ activity group	289933	67706			Categorical ordered		IPAQ groups
22039	MET minutes per week for vigorous activity	289933	67706			Categorical ordered		Metabolic Equivalent Task (MET) minutes per week for vigorous activity.
22338	QRS num	18461	339178			Categorical ordered		QRS num during ECG
22599	Number of jobs held	89033	268606			Categorical ordered		This is the number of jobs described by each participant who completed the Occupational questionnaire.
22642	Usual length of each night shift during mixed shift periods	19791	337848			Categorical ordered		Participants who worked a mix of day and night shifts were asked: "Please tell us about the most common night shift pattern you had during this time: How many hours was each night shift usually?"
22645	Rest days during mixed shift periods	17065	340574			Categorical ordered		Participants who worked a mix of day and night shifts were asked: "Please tell us about the most common night shift pattern you had during this time: How many rest days did you usually have after working a block of night shifts?"
23016	HBc antigen for Hepatitis B Virus	6844	350795			Categorical ordered		Measured level of HBc antigen for HBV (Hepatitis B Virus).
23018	Core antigen for Hepatitis C Virus	6844	350795			Categorical ordered		Measured level of Core antigen for HCV (Hepatitis C Virus).
23030	E6 antigen for Human Papillomavirus type-16	6844	350795			Categorical ordered		Measured level of E6 antigen for HPV 16 (Human Papillomavirus type-16).
23035	tarp-D F1 antigen for Chlamydia trachomatis	6844	350795			Categorical ordered		Measured level of tarp-D F1 antigen for C. trachomatis (Chlamydia trachomatis).
23038	pGP3 antigen for Chlamydia trachomatis	6844	350795			Categorical ordered		Measured level of pGP3 antigen for C. trachomatis (Chlamydia trachomatis).
24009	Traffic intensity on the nearest road	352584	5055			Categorical ordered		Traffic intensity (average total number of motor vehicles per 24 hours) on the nearest road based upon local road network measured in vehicles per day. Traffic count data is from the Road Traffic Statistics Branch at the Department for Transport attached to the local road network. Traffic data for unmonitored links were estimates based on surrounding monitored links. The minimum traffic count was set to 500 vehicles per day. The local road network is taken from the Ordnance Survey Meridian 2 road network (scale 1:50000, 1 metre accuracy), 2009.
24013	Total traffic load on major roads	352584	5055			Categorical ordered		Total traffic load (average total number of motor vehicles per 24 hours * length of road segment) on major roads in a 100 metres circular buffer of residential address based upon local road network. The definition of a major road for the local road network is a road with traffic intensity greater than 5000 motor vehicles per 24 hours. The local road network is taken from the Ordnance Survey Meridian 2 road network (scale 1:50000, 1 metre accuracy), 2009.
24015	Sum of road length of major roads within 100m	352584	5055			Categorical ordered		Sum of road length of major roads from the central road network within a 100 metre circular buffer of residential address. The Central road network is taken from Eurostreets version 3.1 digital road network (scale 1:10000), derived from the TeleAtlas MultiNet TM dataset for the year 2008. All roads of class 0, 1and 2 (motorways, main roads of major importance and other main roads) were classified as major roads. Based upon local knowledge classes 3 and 4 (secondary roads and local connecting roads) were also classified as major roads.
30150	Eosinophill count	346413	11226			Categorical ordered		Result of "Eosinophils Number" assay, performed on blood sample, obtained from UK Biobank assessment centre visit. Eosinophils count is the proportion of ( eosinophils / 100 ) x white blood cell count.
30160	Basophill count	346413	11226			Categorical ordered		Result of "Basophils Number" assay, performed on blood sample, obtained from UK Biobank assessment centre visit. Basophils count is the proportion of ( basophils / 100 ) x white blood cell count.
30170	Nucleated red blood cell count	346405	11234			Categorical ordered		Result of "Nucleated Red Blood Cells Number" assay, performed on blood sample, obtained from UK Biobank assessment centre visit. Nucleated Red Blood Cells count is calculated as: Nucleated Red Blood Cells (percentage) x white blood cell count .
30230	Nucleated red blood cell percentage	346402	11237			Categorical ordered		Result of "Nucleated Red Blood Cells Percentage" assay, performed on blood sample, obtained from UK Biobank assessment centre visit. Nucleated Red Blood Cells (Percentage) is defined as the number of nucleated red blood cells per 100 white blood cells.
20246_0	Trail making completion status: Completed	89550	268089	77583	11967	Categorical unordered		Indicates whether a participant fully completed the test or chose to abandon it part-way through.
20246_1	Trail making completion status: Abandoned	89550	268089	3588	85962	Categorical unordered		Indicates whether a participant fully completed the test or chose to abandon it part-way through.
20246_2	Trail making completion status: Completed with pause	89550	268089	2365	87185	Categorical unordered		Indicates whether a participant fully completed the test or chose to abandon it part-way through.
20246_3	Trail making completion status: Timed-out due to inactivity	89550	268089	6014	83536	Categorical unordered		Indicates whether a participant fully completed the test or chose to abandon it part-way through.
20401	Ever addicted to any substance or behaviour	115674	241965	6945	108729	Categorical unordered		Question asked: "Have you been addicted to or dependent on one or more things, including substances (not cigarettes/coffee) or behaviours (such as gambling)?"
20404	Ever physically dependent on alcohol	2618	355021	733	1885	Categorical unordered		Question asked: "Have you been physically dependent on alcohol?" Question was asked when ~F20406~ was Yes.
20406	Ever addicted to alcohol	6440	351199	2749	3691	Categorical unordered		Question asked: "Have you been addicted to alcohol?" Question was asked when ~F20401~ was Yes.
20415	Ongoing addiction to alcohol	2710	354929	1172	1538	Categorical unordered		Question asked: "Is this addiction ongoing?" Question was asked when ~F20406~ was Yes.
20417	Tense, sore, or aching muscles during worst period of anxiety	32992	324647	12864	20128	Categorical unordered		Question asked: "When you were worried or anxious, were you also: Having tense, sore, or aching muscles?" Question was asked when ~F20425~ was Yes or ~F20420~ was at least 6 months.
20419	Difficulty concentrating during worst period of anxiety	34549	323090	26150	8399	Categorical unordered		Question asked: "When you were worried or anxious, were you also: Having difficulty keeping your mind on what you were doing?" Question was asked when ~F20425~ was Yes or ~F20420~ was at least 6 months.
20421	Ever felt worried, tense, or anxious for most of a month or longer	109301	248338	29083	80218	Categorical unordered		Question asked: "Have you ever had a period lasting one month or longer when most of the time you felt worried, tense, or anxious?"
20422	More irritable than usual during worst period of anxiety	33113	324526	23787	9326	Categorical unordered		Question asked: "When you were worried or anxious, were you also: More irritable than usual?" Question was asked when ~F20425~ was Yes or ~F20420~ was at least 6 months.
20423	Keyed up or on edge during worst period of anxiety	34475	323164	27505	6970	Categorical unordered		Question asked: "When you were worried or anxious, were you also: Keyed up or on edge?" Question was asked when ~F20425~ was Yes or ~F20420~ was at least 6 months.
20425	Ever worried more than most people would in similar situation	98063	259576	25379	72684	Categorical unordered		Question asked: "People differ a lot in how much they worry about things. Did you ever have a time when you worried a lot more than most people would in your situation?"
20426	Restless during period of worst anxiety	33546	324093	20116	13430	Categorical unordered		Question asked: "When you were worried or anxious, were you also: Restless?" Question was asked when ~F20425~ was Yes or ~F20420~ was at least 6 months.
20427	Frequent trouble falling or staying asleep during worst period of anxiety	35252	322387	28854	6398	Categorical unordered		Question asked: "When you were worried or anxious, were you also: Often having trouble falling or staying asleep?" Question was asked when ~F20425~ was Yes or ~F20420~ was at least 6 months.
20428	Professional informed about anxiety	36028	321611	22024	14004	Categorical unordered		Question asked: "Did you ever tell a professional about these problems (medical doctor, psychologist, social worker, counsellor, nurse, clergy, or other helping professional)?" Question was asked when ~F20425~ was Yes or ~F20420~ was at least 6 months.
20429	Easily tired during worst period of anxiety	33808	323831	24319	9489	Categorical unordered		Question asked: "When you were worried or anxious, were you also: Easily tired?" uestion was asked when ~F20425~ was Yes or ~F20420~ was at least 6 months.
20431	Ever addicted to a behaviour or miscellanous	6857	350782	1609	5248	Categorical unordered		Question asked: "Have you been addicted to a behaviour (such as gambling) or to anything else we have not mentioned?" Question was asked when ~F20401~ was Yes.
20432	Ongoing behavioural or miscellanous addiction	1572	356067	757	815	Categorical unordered		Question asked: "Are these addictions ongoing?" Question was asked when ~F20431~ was Yes.
20435	Difficulty concentrating during worst depression	58171	299468	45816	12355	Categorical unordered		Question asked: "Did you have a lot more trouble concentrating than usual?" Question was asked when ~F20446~ was Yes or ~F20441~ was Yes.
20437	Thoughts of death during worst depression	62052	295587	32317	29735	Categorical unordered		Question asked: "Did you think a lot about death - either your own, someone else's or death in general?" Question was asked when ~F20446~ was Yes or ~F20441~ was Yes.
20441	Ever had prolonged loss of interest in normal activities	116647	240992	45858	70789	Categorical unordered		Question asked: "Have you ever had a time in your life lasting two weeks or more when you lost interest in most things like hobbies, work, or activities that usually give you pleasure?"
20445	Depression possibly related to childbirth	37667	319972	4794	32873	Categorical unordered	No males	Question asked: "Did this episode occur within months of giving birth? Or has it been suggested you had post-natal depression?" Question was asked for women (only) when ~F20446~ was Yes or ~F20441~ was Yes.
20446	Ever had prolonged feelings of sadness or depression	116684	240955	63764	52920	Categorical unordered		Question asked: "Have you ever had a time in your life when you felt sad, blue, or depressed for two weeks or more in a row?"
20447	Depression possibly related to stressful or traumatic event	65702	291937	48034	17668	Categorical unordered		Question asked: "Did this worst period start within two months of the death of someone close to you or after a stressful or traumatic event in your life?" Question was asked when ~F20446~ was Yes or ~F20441~ was Yes.
20448	Professional informed about depression	65674	291965	42310	23364	Categorical unordered		Question asked: "Did you ever tell a professional about these problems (medical doctor, psychologist, social worker, counsellor, nurse, clergy, or other helping professional)?" Question was asked when ~F20446~ was Yes or ~F20441~ was Yes.
20449	Feelings of tiredness during worst episode of depression	59196	298443	48480	10716	Categorical unordered		Question asked: "Did you feel more tired out or low on energy than is usual for you?" Question was asked when ~F20446~ was Yes or ~F20441~ was Yes.
20450	Feelings of worthlessness during worst period of depression	61543	296096	31298	30245	Categorical unordered		Question asked: "People sometimes feel down on themselves, no good, worthless. Did you feel this way?" Question was asked when ~F20446~ was Yes or ~F20441~ was Yes.
20456	Ever addicted to illicit or recreational drugs	6867	350772	511	6356	Categorical unordered		Question asked: "Have you been addicted to Illicit or recreational drugs?" Question was asked when ~F20401~ was Yes.
20463	Ever heard an un-real voice	116426	241213	1982	114444	Categorical unordered		Question asked: "Did you ever hear things that other people said did not exist, like strange voices coming from inside your head talking to you or about you, or voices coming out of the air when there was no one around?"
20466	Ever prescribed a medication for unusual or psychotic experiences	5716	351923	638	5078	Categorical unordered		Question asked: "Were you ever prescribed a medication by a health professional for any of these experiences (seeing a vision, hearing a voice, or believing that something strange was trying to communicate with you, or there was a plot against you)?" Question was asked when ~F20471~ was Yes or ~F20463~ was Yes or ~F20474~ was Yes or ~F20468~ was Yes.
20468	Ever believed in an un-real conspiracy against self	116715	240924	924	115791	Categorical unordered		Question asked: "Did you ever believe that there was an unjust plot going on to harm you or to have people follow you, and which your family and friends did not believe existed?"
20471	Ever seen an un-real vision	115713	241926	3725	111988	Categorical unordered		Question asked: "Did you ever see something that wasn't really there that other people could not see?"
20474	Ever believed in un-real communications or signs	116651	240988	814	115837	Categorical unordered		Question asked: "Did you ever believe that a strange force was trying to communicate directly with you by sending special signs or signals that you could understand but that no one else could understand (for example through the radio or television)?"
20477	Ever talked to a health professional about unusual or psychotic experiences	5728	351911	1213	4515	Categorical unordered		Question asked: "Did you ever talk to a doctor, counsellor, psychiatrist or other health professional about any of these experiences (seeing a vision, hearing a voice, or believing that something strange was trying to communicate with you, or there was a plot against you)?" Question was asked when ~F20471~ was Yes or ~F20463~ was Yes or ~F20474~ was Yes or ~F20468~ was Yes.
20480	Ever self-harmed	116654	240985	5046	111608	Categorical unordered		Question asked: "Have you deliberately harmed yourself, whether or not you meant to end your life?"
20481	Self-harmed in past year	5027	352612	433	4594	Categorical unordered		Question asked: "Have you harmed yourself in the last 12 months, whether or not you meant to end your life?" Question was asked when ~F20480~ was Yes.
20483	Ever attempted suicide	4882	352757	2634	2248	Categorical unordered		Question asked: "Have you harmed yourself with the intention to end your life?" Question was asked when ~F20480~ was Yes.
20486	Contemplated self-harm in past year	17080	340559	3406	13674	Categorical unordered		Question asked: "Have you felt this way in the last 12 months?" Question was asked when ~F20485~ was any Yes.
20493	Severity of problems due to mania or irritability	26378	331261	7889	18489	Categorical unordered		Question asked: "How much of a problem have these "high" or "irritable" periods caused you?" Question was asked when ~F20501~ was Yes or ~F20502~ was Yes.
20499	Ever sought or received professional help for mental distress	116595	241044	45589	71006	Categorical unordered		Question asked: "In your life, did you seek or receive help from a professional (medical doctor, psychologist, social worker, counsellor, nurse, clergy, or other helping professional) for mental distress, psychological problems or unusual experiences?"
20500	Ever suffered mental distress preventing usual activities	115455	242184	38304	77151	Categorical unordered		Question asked: "In your life, have you suffered from a period of mental distress that prevented you from doing your usual activities?"
20501	Ever had period of mania / excitability	114285	243354	4757	109528	Categorical unordered		Question asked: "Have you ever had a period of time when you were feeling so good, "high", "excited", or "hyper" that other people thought you were not your normal self or you were so "hyper" that you got into trouble?"
20502	Ever had period extreme irritability	113366	244273	29453	83913	Categorical unordered		Question asked: "Have you ever had a period of time when you were so irritable that you found yourself shouting at people or starting fights or arguments?"
20503	Ever addicted to prescription or over-the-counter medication	6850	350789	976	5874	Categorical unordered		Question asked: "Have you been addicted to or dependent on prescription or over-the-counter medication?" Question was asked when ~F20401~ was Yes.
20504	Ongoing addiction or dependence to over-the-counter medication	969	356670	418	551	Categorical unordered		Question asked: "Is this addiction or dependence ongoing?" Question was asked when ~F20503~ was Yes.
20526	Been in serious accident believed to be life-threatening	116842	240797	11220	105622	Categorical unordered		Question asked: "In your life, have you...? Been in a serious accident that you believed to be life-threatening at the time"
20527	Been involved in combat or exposed to war-zone	116874	240765	3972	112902	Categorical unordered		Question asked: "In your life, have you...? Been involved in combat or exposed to a war-zone (either in the military or as a civilian)"
20528	Diagnosed with life-threatening illness	116541	241098	19108	97433	Categorical unordered		Question asked: "In your life, have you...? Been diagnosed with a life-threatening illness"
20529	Victim of physically violent crime	116765	240874	21715	95050	Categorical unordered		Question asked: "In your life, have you...? Been attacked, mugged, robbed, or been the victim of a physically violent crime"
20530	Witnessed sudden violent death	116783	240856	15782	101001	Categorical unordered		Question asked: "In your life, have you...? Witnessed a sudden violent death (eg. murder, suicide, aftermath of an accident)"
20531	Victim of sexual assault	115601	242038	17055	98546	Categorical unordered		Question asked: "In your life, have you...? Been a victim of a sexual assault, whether by a stranger or someone you knew"
20532	Did your sleep change?	56534	301105	45093	11441	Categorical unordered		Question asked: "Did your sleep change?" Question was asked when ~F20446~ was Yes or ~F20441~ was Yes.
20533	Trouble falling asleep	45093	312546	34141	10952	Categorical unordered		Question asked: "Was that: [re sleep change] Trouble falling asleep" Question was asked when ~F20532~ was Yes.
20534	Sleeping too much	45093	312546	9249	35844	Categorical unordered		Question asked: "Was that: [re sleep change] Sleeping too much" Question was asked when ~F20532~ was Yes.
20535	Waking too early	45093	312546	34199	10894	Categorical unordered		Question asked: "Was that: [re sleep change] Waking too early" Question was asked when ~F20532~ was Yes.
20536_0	Weight change during worst episode of depression: Stayed about the same or was on a diet	56030	301609	22798	33232	Categorical unordered		Question asked: "Did you gain or lose weight without trying, or did you stay about the same weight?" Question was asked when ~F20446~ was Yes or ~F20441~ was Yes.
20536_1	Weight change during worst episode of depression: Gained weight	56030	301609	9594	46436	Categorical unordered		Question asked: "Did you gain or lose weight without trying, or did you stay about the same weight?" Question was asked when ~F20446~ was Yes or ~F20441~ was Yes.
20536_2	Weight change during worst episode of depression: Lost weight	56030	301609	20107	35923	Categorical unordered		Question asked: "Did you gain or lose weight without trying, or did you stay about the same weight?" Question was asked when ~F20446~ was Yes or ~F20441~ was Yes.
20536_3	Weight change during worst episode of depression: Both gained and lost some weight during the episode	56030	301609	3531	52499	Categorical unordered		Question asked: "Did you gain or lose weight without trying, or did you stay about the same weight?" Question was asked when ~F20446~ was Yes or ~F20441~ was Yes.
20538	Worried most days during period of worst anxiety	34899	322740	30841	4058	Categorical unordered		Question asked: "Please think of the period in your life when you have felt worried, tense, anxious, or more worried than most people would in your situation. This could be in the past, or it could be continuing now. Did you worry most days?" Question was asked when ~F20425~ was Yes or ~F20420~ was at least 6 months.
20540	Multiple worries during worst period of anxiety	34719	322920	26198	8521	Categorical unordered		Question asked: "Please think of the period in your life when you have felt worried, tense, anxious, or more worried than most people would in your situation. This could be in the past, or it could be continuing now. Did you ever have different worries on your mind at the same time?" Question was asked when ~F20425~ was Yes or ~F20420~ was at least 6 months.
20541	Difficulty stopping worrying during worst period of anxiety	35195	322444	33151	2044	Categorical unordered		Question asked: "Please think of the period in your life when you have felt worried, tense, anxious, or more worried than most people would in your situation. This could be in the past, or it could be continuing now. Did you find it difficult to stop worrying?" Question was asked when ~F20425~ was Yes or ~F20420~ was at least 6 months.
20542	Stronger worrying (than other people) during period of worst anxiety	24867	332772	20517	4350	Categorical unordered		Question asked: "Please think of the period in your life when you have felt worried, tense, anxious, or more worried than most people would in your situation. This could be in the past, or it could be continuing now. During that period, was your worry stronger than in other people?" Question was asked when ~F20425~ was Yes or ~F20420~ was at least 6 months.
20543	Number of things worried about during worst period of anxiety	35226	322413	19738	15488	Categorical unordered		Question asked: "Please think of the period in your life when you have felt worried, tense, anxious, or more worried than most people would in your situation. This could be in the past, or it could be continuing now. Did you usually worry about one particular thing, such as your job security or the failing health of a loved one, or more than one thing?" Question was asked when ~F20425~ was Yes or ~F20420~ was at least 6 months.
20544_6	Mental health problems ever diagnosed by a professional: Panic attacks	116641	240998	6453	110188	Categorical unordered		Question asked: "Have you been diagnosed with one or more of the following mental health problems by a professional, even if you don't have it currently? (tick all that apply):" Participant was offered a set of options which have been combined here into a single answer
20544_11	Mental health problems ever diagnosed by a professional: Depression	116701	240938	24846	91855	Categorical unordered		Question asked: "Have you been diagnosed with one or more of the following mental health problems by a professional, even if you don't have it currently? (tick all that apply):" Participant was offered a set of options which have been combined here into a single answer
20544_5	Mental health problems ever diagnosed by a professional: Any other phobia (eg disabling fear of heights or spiders)	116629	241010	1580	115049	Categorical unordered		Question asked: "Have you been diagnosed with one or more of the following mental health problems by a professional, even if you don't have it currently? (tick all that apply):" Participant was offered a set of options which have been combined here into a single answer
20544_15	Mental health problems ever diagnosed by a professional: Anxiety, nerves or generalized anxiety disorder	116670	240969	16559	100111	Categorical unordered		Question asked: "Have you been diagnosed with one or more of the following mental health problems by a professional, even if you don't have it currently? (tick all that apply):" Participant was offered a set of options which have been combined here into a single answer
20544_7	Mental health problems ever diagnosed by a professional: Obsessive compulsive disorder (OCD)	116630	241009	722	115908	Categorical unordered		Question asked: "Have you been diagnosed with one or more of the following mental health problems by a professional, even if you don't have it currently? (tick all that apply):" Participant was offered a set of options which have been combined here into a single answer
20544_1	Mental health problems ever diagnosed by a professional: Social anxiety or social phobia	116635	241004	1460	115175	Categorical unordered		Question asked: "Have you been diagnosed with one or more of the following mental health problems by a professional, even if you don't have it currently? (tick all that apply):" Participant was offered a set of options which have been combined here into a single answer
20544_13	Mental health problems ever diagnosed by a professional: Psychological over-eating or binge-eating	116626	241013	500	116126	Categorical unordered		Question asked: "Have you been diagnosed with one or more of the following mental health problems by a professional, even if you don't have it currently? (tick all that apply):" Participant was offered a set of options which have been combined here into a single answer
20544_3	Mental health problems ever diagnosed by a professional: Any other type of psychosis or psychotic illness	116626	241013	446	116180	Categorical unordered		Question asked: "Have you been diagnosed with one or more of the following mental health problems by a professional, even if you don't have it currently? (tick all that apply):" Participant was offered a set of options which have been combined here into a single answer
20544_16	Mental health problems ever diagnosed by a professional: Anorexia nervosa	116627	241012	686	115941	Categorical unordered		Question asked: "Have you been diagnosed with one or more of the following mental health problems by a professional, even if you don't have it currently? (tick all that apply):" Participant was offered a set of options which have been combined here into a single answer
20544_10	Mental health problems ever diagnosed by a professional: Mania, hypomania, bipolar or manic-depression	116627	241012	596	116031	Categorical unordered		Question asked: "Have you been diagnosed with one or more of the following mental health problems by a professional, even if you don't have it currently? (tick all that apply):" Participant was offered a set of options which have been combined here into a single answer
20544_12	Mental health problems ever diagnosed by a professional: Bulimia nervosa	116625	241014	371	116254	Categorical unordered		Question asked: "Have you been diagnosed with one or more of the following mental health problems by a professional, even if you don't have it currently? (tick all that apply):" Participant was offered a set of options which have been combined here into a single answer
20544_2	Mental health problems ever diagnosed by a professional: Schizophrenia	116625	241014	103	116522	Categorical unordered		Question asked: "Have you been diagnosed with one or more of the following mental health problems by a professional, even if you don't have it currently? (tick all that apply):" Participant was offered a set of options which have been combined here into a single answer
20544_4	Mental health problems ever diagnosed by a professional: A personality disorder	116626	241013	270	116356	Categorical unordered		Question asked: "Have you been diagnosed with one or more of the following mental health problems by a professional, even if you don't have it currently? (tick all that apply):" Participant was offered a set of options which have been combined here into a single answer
20544_17	Mental health problems ever diagnosed by a professional: Agoraphobia	116626	241013	465	116161	Categorical unordered		Question asked: "Have you been diagnosed with one or more of the following mental health problems by a professional, even if you don't have it currently? (tick all that apply):" Participant was offered a set of options which have been combined here into a single answer
20544_14	Mental health problems ever diagnosed by a professional: Autism, Asperger's or autistic spectrum disorder	116626	241013	162	116464	Categorical unordered		Question asked: "Have you been diagnosed with one or more of the following mental health problems by a professional, even if you don't have it currently? (tick all that apply):" Participant was offered a set of options which have been combined here into a single answer
20546_3	Substances taken for depression: Medication prescribed to you (for at least two weeks)	116684	240955	28071	88613	Categorical unordered		Question asked: "Did you ever try the following for these problems? (tick all that apply)" Participant was offered a set of options which have been combined here into a single answer Question was asked when ~F20446~ was Yes or ~F20441~ was Yes.
20546_4	Substances taken for depression: Drugs or alcohol (more than once)	116684	240955	8542	108142	Categorical unordered		Question asked: "Did you ever try the following for these problems? (tick all that apply)" Participant was offered a set of options which have been combined here into a single answer Question was asked when ~F20446~ was Yes or ~F20441~ was Yes.
20546_1	Substances taken for depression: Unprescribed medication (more than once)	116684	240955	4074	112610	Categorical unordered		Question asked: "Did you ever try the following for these problems? (tick all that apply)" Participant was offered a set of options which have been combined here into a single answer Question was asked when ~F20446~ was Yes or ~F20441~ was Yes.
20547_1	Activities undertaken to treat depression: Talking therapies, such as psychotherapy, counselling, group therapy or CBT	116684	240955	25698	90986	Categorical unordered		Question asked: "Did you ever try talking therapies for these problems, or other structured activities you regard as therapeutic? Include only those you attended more than once." Participant was offered a set of options which have been combined here into a single answer Question was asked when ~F20446~ was Yes or ~F20441~ was Yes.
20547_3	Activities undertaken to treat depression: Other therapeutic activities such as mindfulness, yoga or art classes	116684	240955	9101	107583	Categorical unordered		Question asked: "Did you ever try talking therapies for these problems, or other structured activities you regard as therapeutic? Include only those you attended more than once." Participant was offered a set of options which have been combined here into a single answer Question was asked when ~F20446~ was Yes or ~F20441~ was Yes.
20548_7	Manifestations of mania or irritability: I was easily distracted	113366	244273	9064	104302	Categorical unordered		Question asked: "Please try to remember a period when you were in a "high" or "irritable" state and select all of the following that apply:" Participant was offered a set of options which have been combined here into a single answer Question was asked when ~F20501~ was Yes or ~F20502~ was Yes.
20548_2	Manifestations of mania or irritability: I was more restless than usual	113366	244273	12734	100632	Categorical unordered		Question asked: "Please try to remember a period when you were in a "high" or "irritable" state and select all of the following that apply:" Participant was offered a set of options which have been combined here into a single answer Question was asked when ~F20501~ was Yes or ~F20502~ was Yes.
20548_9	Manifestations of mania or irritability: I was more active than usual	113366	244273	5623	107743	Categorical unordered		Question asked: "Please try to remember a period when you were in a "high" or "irritable" state and select all of the following that apply:" Participant was offered a set of options which have been combined here into a single answer Question was asked when ~F20501~ was Yes or ~F20502~ was Yes.
20548_8	Manifestations of mania or irritability: I was more confident than usual	113366	244273	3248	110118	Categorical unordered		Question asked: "Please try to remember a period when you were in a "high" or "irritable" state and select all of the following that apply:" Participant was offered a set of options which have been combined here into a single answer Question was asked when ~F20501~ was Yes or ~F20502~ was Yes.
20548_3	Manifestations of mania or irritability: My thoughts were racing	113366	244273	10460	102906	Categorical unordered		Question asked: "Please try to remember a period when you were in a "high" or "irritable" state and select all of the following that apply:" Participant was offered a set of options which have been combined here into a single answer Question was asked when ~F20501~ was Yes or ~F20502~ was Yes.
20548_1	Manifestations of mania or irritability: I was more talkative than usual	113366	244273	5394	107972	Categorical unordered		Question asked: "Please try to remember a period when you were in a "high" or "irritable" state and select all of the following that apply:" Participant was offered a set of options which have been combined here into a single answer Question was asked when ~F20501~ was Yes or ~F20502~ was Yes.
20548_5	Manifestations of mania or irritability: I needed less sleep than usual	113366	244273	3733	109633	Categorical unordered		Question asked: "Please try to remember a period when you were in a "high" or "irritable" state and select all of the following that apply:" Participant was offered a set of options which have been combined here into a single answer Question was asked when ~F20501~ was Yes or ~F20502~ was Yes.
20548_6	Manifestations of mania or irritability: I was more creative or had more ideas than usual	113366	244273	3048	110318	Categorical unordered		Question asked: "Please try to remember a period when you were in a "high" or "irritable" state and select all of the following that apply:" Participant was offered a set of options which have been combined here into a single answer Question was asked when ~F20501~ was Yes or ~F20502~ was Yes.
20549_3	Substances taken for anxiety: Medication prescribed to you (for at least two weeks)	98063	259576	12804	85259	Categorical unordered		Question asked: "Did you ever use the following for the worry or the problems it caused? (tick all that apply):" Participant was offered a set of options which have been combined here into a single answer Question was asked when ~F20425~ was Yes or ~F20420~ was at least 6 months.
20549_4	Substances taken for anxiety: Drugs or alcohol (more than once)	98063	259576	5342	92721	Categorical unordered		Question asked: "Did you ever use the following for the worry or the problems it caused? (tick all that apply):" Participant was offered a set of options which have been combined here into a single answer Question was asked when ~F20425~ was Yes or ~F20420~ was at least 6 months.
20549_1	Substances taken for anxiety: Unprescribed medication (more than once)	98063	259576	2541	95522	Categorical unordered		Question asked: "Did you ever use the following for the worry or the problems it caused? (tick all that apply):" Participant was offered a set of options which have been combined here into a single answer Question was asked when ~F20425~ was Yes or ~F20420~ was at least 6 months.
20550_1	Activities undertaken to treat anxiety: Talking therapies, such as psychotherapy, counselling, group therapy or CBT	98063	259576	12731	85332	Categorical unordered		Question asked: "Did you ever try talking therapies for these problems, or other structured activities you regard as therapeutic? Include only those you attended more than once." Participant was offered a set of options which have been combined here into a single answer Question was asked when ~F20425~ was Yes or ~F20420~ was at least 6 months.
20550_3	Activities undertaken to treat anxiety: Other therapeutic activities such as mindfulness, yoga or art classes	98063	259576	5680	92383	Categorical unordered		Question asked: "Did you ever try talking therapies for these problems, or other structured activities you regard as therapeutic? Include only those you attended more than once." Participant was offered a set of options which have been combined here into a single answer Question was asked when ~F20425~ was Yes or ~F20420~ was at least 6 months.
20551_2	Substance of prescription or over-the-counter medication addiction: A painkiller	115674	241965	407	115267	Categorical unordered		Question asked: "Was this addiction or dependence to one of the following? (tick all that apply)" Participant was offered a set of options which have been combined here into a single answer Question was asked when ~F20503~ was Yes.
20551_1	Substance of prescription or over-the-counter medication addiction: A sedative, benzodiazepine or sleeping tablet	115674	241965	435	115239	Categorical unordered		Question asked: "Was this addiction or dependence to one of the following? (tick all that apply)" Participant was offered a set of options which have been combined here into a single answer Question was asked when ~F20503~ was Yes.
20551_3	Substance of prescription or over-the-counter medication addiction: Something else	115674	241965	219	115455	Categorical unordered		Question asked: "Was this addiction or dependence to one of the following? (tick all that apply)" Participant was offered a set of options which have been combined here into a single answer Question was asked when ~F20503~ was Yes.
20552_2	Behavioural and miscellaneous addictions: A behaviour	115674	241965	1206	114468	Categorical unordered		Question asked: "Were you addicted to (tick all that apply):" Participant was offered a set of options which have been combined here into a single answer Question was asked when ~F20431~ was Yes.
20552_1	Behavioural and miscellaneous addictions: Something else not mentioned	115674	241965	436	115238	Categorical unordered		Question asked: "Were you addicted to (tick all that apply):" Participant was offered a set of options which have been combined here into a single answer Question was asked when ~F20431~ was Yes.
20553_4	Methods of self-harm used: Ingesting a medication in excess of the normal dose	116654	240985	2907	113747	Categorical unordered		Question asked: "Have you done any of the following to harm or endanger yourself? (tick all that apply):" Participant was offered a set of options which have been combined here into a single answer Question was asked when ~F20480~ was Yes.
20553_1	Methods of self-harm used: Something not listed	116654	240985	478	116176	Categorical unordered		Question asked: "Have you done any of the following to harm or endanger yourself? (tick all that apply):" Participant was offered a set of options which have been combined here into a single answer Question was asked when ~F20480~ was Yes.
20553_5	Methods of self-harm used: Self-injury such as self-cutting, scratching or hitting, etc.	116654	240985	2511	114143	Categorical unordered		Question asked: "Have you done any of the following to harm or endanger yourself? (tick all that apply):" Participant was offered a set of options which have been combined here into a single answer Question was asked when ~F20480~ was Yes.
20553_6	Methods of self-harm used: Ingesting alcohol or a recreational or illicit drug	116654	240985	774	115880	Categorical unordered		Question asked: "Have you done any of the following to harm or endanger yourself? (tick all that apply):" Participant was offered a set of options which have been combined here into a single answer Question was asked when ~F20480~ was Yes.
20553_3	Methods of self-harm used: Stopping prescribed medication	116654	240985	266	116388	Categorical unordered		Question asked: "Have you done any of the following to harm or endanger yourself? (tick all that apply):" Participant was offered a set of options which have been combined here into a single answer Question was asked when ~F20480~ was Yes.
20554_1	Actions taken following self-harm: See anyone from psychiatric or mental health services, including liaison services	116654	240985	1679	114975	Categorical unordered		Question asked: "Following any time when you took an overdose or deliberately tried to harm yourself did you (tick all that apply):" Participant was offered a set of options which have been combined here into a single answer Question was asked when ~F20480~ was Yes.
20554_3	Actions taken following self-harm: Need hospital treatment (eg A&E)	116654	240985	2104	114550	Categorical unordered		Question asked: "Following any time when you took an overdose or deliberately tried to harm yourself did you (tick all that apply):" Participant was offered a set of options which have been combined here into a single answer Question was asked when ~F20480~ was Yes.
20554_6	Actions taken following self-harm: Receive help from friends / family / neighbours	116654	240985	1440	115214	Categorical unordered		Question asked: "Following any time when you took an overdose or deliberately tried to harm yourself did you (tick all that apply):" Participant was offered a set of options which have been combined here into a single answer Question was asked when ~F20480~ was Yes.
20554_4	Actions taken following self-harm: Use a helpline / voluntary organization	116654	240985	485	116169	Categorical unordered		Question asked: "Following any time when you took an overdose or deliberately tried to harm yourself did you (tick all that apply):" Participant was offered a set of options which have been combined here into a single answer Question was asked when ~F20480~ was Yes.
20554_5	Actions taken following self-harm: See own GP	116654	240985	1236	115418	Categorical unordered		Question asked: "Following any time when you took an overdose or deliberately tried to harm yourself did you (tick all that apply):" Participant was offered a set of options which have been combined here into a single answer Question was asked when ~F20480~ was Yes.
21024	Ever diagnosed with IBS	126225	231414	15777	110448	Categorical unordered		Question asked: "Have you ever been diagnosed with IBS?"
21026	Discomfort/pain occurring only during menstrual bleed	16858	340781	789	16069	Categorical unordered	No males	Question asked: "Did this discomfort or pain occur only during your menstrual bleeding and not at other times?" Question was asked to female participants (based on responses to question A2 in the Digestive Health questionnaire, not presented) when ~F21025~ was neither "Never" nor "Prefer not to answer".
21027	Abdominal discomfort/pain for 6 months or longer	69395	288244	36200	33195	Categorical unordered		Question asked: "Have you had this discomfort or pain 6 months or longer?" Question was asked when ~F21025~ was neither "Never" nor "Prefer not to answer".
21035	Currently (in last 3 months) suffer from abdominal pain	129487	228152	37443	92044	Categorical unordered		Question asked: "Do you currently (in the last 3 months) suffer from abdominal (tummy) pain?"
21038	Currently suffer from abdominal distension	129450	228189	29749	99701	Categorical unordered		Question asked: "Do you currently suffer from abdominal distension? (bloating, swollen or tight tummy) Women please ignore distension related to your period."
21062	Ever been offered/sought treatment for anxiety	129408	228231	29098	100310	Categorical unordered		Question asked: "Have you ever been offered or sought treatment for anxiety?"
21063	Ever been offered/sought treatment for depression	129368	228271	31367	98001	Categorical unordered		Question asked: "Have you ever been offered or sought treatment for depression?"
21064	Sensitive stomach	118652	238987	27169	91483	Categorical unordered		Question asked: "Do you have a sensitive stomach?"
21065	Family history of IBS	111004	246635	18168	92836	Categorical unordered		Question asked: "Do you have a family history of IBS in your parents/siblings/children?"
21066	Born by caesarian section	122520	235119	3386	119134	Categorical unordered		Question asked: "Were you born by caesarian section?"
21067	Long-term/recurrent antibiotics as child or teenager	117843	239796	16907	100936	Categorical unordered		Question asked: "During childhood or as a teenager did you receive long-term or recurrent courses (3 or more per year) of antibiotics (for example for tonsillitis or acne)?"
21068	Diagnosed with coeliac disease or gluten sensitivity	128873	228766	2474	126399	Categorical unordered		Question asked: "Have you been diagnosed with coeliac disease/gluten sensitivity?"
21070_1	Speed of onset of IBS symptoms: Came on gradually	15720	341919	8221	7499	Categorical unordered		Question asked: "Did your IBS symptoms start suddenly, over one or a few days, or did they come on gradually?" Question asked if ~F21024~ was "Yes".
21070_0	Speed of onset of IBS symptoms: Started suddenly	15720	341919	3536	12184	Categorical unordered		Question asked: "Did your IBS symptoms start suddenly, over one or a few days, or did they come on gradually?" Question asked if ~F21024~ was "Yes".
21070_2	Speed of onset of IBS symptoms: Cannot remember	15720	341919	3963	11757	Categorical unordered		Question asked: "Did your IBS symptoms start suddenly, over one or a few days, or did they come on gradually?" Question asked if ~F21024~ was "Yes".
21071	Infectious illness diagnosis status when IBS symptoms first began	15318	342321	1536	13782	Categorical unordered		Question asked: "When your IBS symptoms first began (or up to two weeks before), were you diagnosed with an infectious illness ('tummy bug')?" Question asked if ~F21024~ was "Yes".
21073	Fever when IBS symptoms first began	15306	342333	1100	14206	Categorical unordered		Question asked: "When your IBS symptoms first began (or up to two weeks before), did you have a fever?" Question asked if ~F21024~ was "Yes".
21074	Diarrhoea when IBS symptoms first began	15330	342309	7961	7369	Categorical unordered		Question asked: "When your IBS symptoms first began (or up to two weeks before), did you have diarrhoea?" Question asked if ~F21024~ was "Yes".
21075	Bloody diarrhoea when IBS symptoms first began	7934	349705	879	7055	Categorical unordered		Question asked: "When your IBS symptoms first began (or up to two weeks before), did you have bloody diarrhoea?" Question asked if both ~F21024~ was "Yes" and ~F21074~ was "Yes".
21076	Vomiting when IBS symptoms first began	15445	342194	1048	14397	Categorical unordered		Question asked: "When your IBS symptoms first began (or up to two weeks before), did you have vomiting?" Question asked if ~F21024~ was "Yes".
22035	Above moderate/vigorous recommendation	289933	67706	157881	132052	Categorical unordered		Indicates whether a person met the 2017 UK Physical activity guidelines of 150 minutes of moderate activity per week or 75 minutes of vigorous activity.
22036	Above moderate/vigorous/walking recommendation	289870	67769	237225	52645	Categorical unordered		Indicates whether a person met the 2017 UK Physical activity guidelines of 150 minutes of walking or moderate activity per week or 75 minutes of vigorous activity.
22126	Doctor diagnosed hayfever or allergic rhinitis	90936	266703	20697	70239	Categorical unordered		User asked "Has a doctor ever told you that you have had any of the conditions below?" "hayfever or allergic rhinitis" was one of the options listed.
22127	Doctor diagnosed asthma	90936	266703	11580	79356	Categorical unordered		User asked "Has a doctor ever told you that you have had any of the conditions below?" "asthma" was one of the options listed.
22128	Doctor diagnosed emphysema	90936	266703	272	90664	Categorical unordered		User asked "Has a doctor ever told you that you have had any of the conditions below?" "emphysema" was one of the options listed.
22129	Doctor diagnosed chronic bronchitis	90936	266703	1035	89901	Categorical unordered		User asked "Has a doctor ever told you that you have had any of the conditions below?" "chronic bronchitis" was one of the options listed.
22130	Doctor diagnosed COPD (chronic obstructive pulmonary disease)	90936	266703	1330	89606	Categorical unordered		User asked "Has a doctor ever told you that you have had any of the conditions below?" "COPD (Chronic Obstructive Pulmonary Disease)" was one of the options listed.
22133	Doctor diagnosed sarcoidosis	90936	266703	391	90545	Categorical unordered		User asked "Has a doctor ever told you that you have had any of the conditions below?" "sarcoidosis" was one of the options listed.
22134	Doctor diagnosed bronchiectasis	90936	266703	807	90129	Categorical unordered		User asked "Has a doctor ever told you that you have had any of the conditions below?" "bronchiectasis" was one of the options listed.
22137	Doctor diagnosed tuberculosis	90936	266703	481	90455	Categorical unordered		User asked "Has a doctor ever told you that you have had any of the conditions below?" "tuberculosis" was one of the options listed.
22140	Doctor diagnosed lung cancer (not mesothelioma)	90936	266703	110	90826	Categorical unordered		User asked "Has a doctor ever told you that you have had any of the conditions below?" "lung cancer (not mesothelioma)" was one of the options listed.
22166	Recent medication for hayfever or allergic rhinitis	20697	336942	9840	10857	Categorical unordered		User asked whether they are currently on medication for the hayfever or allergic rhinitis which was diagnosed by a doctor
22167	Recent medication for asthma	11580	346059	7142	4438	Categorical unordered		User asked whether they are currently on medication for the asthma which was diagnosed by a doctor
22169	Recent medication for chronic bronchitis	1035	356604	217	818	Categorical unordered		User asked whether they are currently on medication for the chronic bronchitis which was diagnosed by a doctor
22170	Recent medication for COPD (Chronic Obstructive Pulmonary Disease)	1330	356309	970	360	Categorical unordered		User asked whether they are currently on medication for the COPD (Chronic Obstructive Pulmonary Disease) which was diagnosed by a doctor
22174	Recent medication for bronchiectasis	807	356832	404	403	Categorical unordered		User asked whether they are currently on medication for the bronchiectasis which was diagnosed by a doctor
22502	Cough on most days	90936	266703	12448	78488	Categorical unordered		Participant asked " Do you cough on most days?"
22504	Bring up phlegm/sputum/mucus on most days	90936	266703	7710	83226	Categorical unordered		Participant asked "Do you bring up phlegm/sputum/mucus on most days?"
22506_114	Tobacco smoking: Never smoked	90502	267137	54022	36480	Categorical unordered		Participants asked "Do you smoke tobacco now?"
22506_111	Tobacco smoking: Smokes on most or all days	90502	267137	2073	88429	Categorical unordered		Participants asked "Do you smoke tobacco now?"
22506_112	Tobacco smoking: Occasionally	90502	267137	1359	89143	Categorical unordered		Participants asked "Do you smoke tobacco now?"
22506_113	Tobacco smoking: Ex-smoker	90502	267137	33048	57454	Categorical unordered		Participants asked "Do you smoke tobacco now?"
22601_24423108	Job coding: social worker, child care/protection officer, adoption officer, mental health officer, almoner, family case worker	89033	268606	1473	87560	Categorical unordered		Participants were asked to select a job group by navigating down a three-level tree. This field records the code they selected at the final level of the tree.
22601_24513424	Job coding: librarian, assistant librarian	89033	268606	349	88684	Categorical unordered		Participants were asked to select a job group by navigating down a three-level tree. This field records the code they selected at the final level of the tree.
22601_21323059	Job coding: software professional, analyst-programmer, computer programmer, software analyst or engineer, systems designer or programmer	89033	268606	3420	85613	Categorical unordered		Participants were asked to select a job group by navigating down a three-level tree. This field records the code they selected at the final level of the tree.
22601_71113328	Job coding: sales assistant, retail/shop assistant, counter assistant, sub post office assistant, takeaway food worker	89033	268606	4531	84502	Categorical unordered		Participants were asked to select a job group by navigating down a three-level tree. This field records the code they selected at the final level of the tree.
22601_23143401	Job coding: secondary school teacher or teaching professional (including head teacher)	89033	268606	7490	81543	Categorical unordered		Participants were asked to select a job group by navigating down a three-level tree. This field records the code they selected at the final level of the tree.
22601_52412944	Job coding: electrician, electrical engineer, electrical contractor	89033	268606	642	88391	Categorical unordered		Participants were asked to select a job group by navigating down a three-level tree. This field records the code they selected at the final level of the tree.
22601_32213078	Job coding: physiotherapist	89033	268606	472	88561	Categorical unordered		Participants were asked to select a job group by navigating down a three-level tree. This field records the code they selected at the final level of the tree.
22601_31133050	Job coding: engineering technician, engineer's assistant, commissioning engineer, contracts engineer, technician engineer, industrial radiographer	89033	268606	899	88134	Categorical unordered		Participants were asked to select a job group by navigating down a three-level tree. This field records the code they selected at the final level of the tree.
22601_52132923	Job coding: sheet metal worker, panel beater, metal finisher, coppersmith	89033	268606	125	88908	Categorical unordered	Only 4 females	Participants were asked to select a job group by navigating down a three-level tree. This field records the code they selected at the final level of the tree.
22601_54322893	Job coding: baker, confectioner, pastry cook, cake decorator	89033	268606	164	88869	Categorical unordered		Participants were asked to select a job group by navigating down a three-level tree. This field records the code they selected at the final level of the tree.
22601_42153302	Job coding: all other personal assistants and secretaries	89033	268606	5293	83740	Categorical unordered		Participants were asked to select a job group by navigating down a three-level tree. This field records the code they selected at the final level of the tree.
22601_41133206	Job coding: local government administrative officer or assistant or clerk	89033	268606	4699	84334	Categorical unordered		Participants were asked to select a job group by navigating down a three-level tree. This field records the code they selected at the final level of the tree.
22601_24193278	Job coding: other legal professional including: court clerk, legal officer/advisor, clerk to the justices, legal services registrar	89033	268606	169	88864	Categorical unordered		Participants were asked to select a job group by navigating down a three-level tree. This field records the code they selected at the final level of the tree.
22601_92193312	Job coding: other general office clerical tasks including: office junior, office worker, photocopy/print room operator, office machinist	89033	268606	3238	85795	Categorical unordered		Participants were asked to select a job group by navigating down a three-level tree. This field records the code they selected at the final level of the tree.
22601_42163303	Job coding: receptionist, doctor's/dental receptionist	89033	268606	1081	87952	Categorical unordered		Participants were asked to select a job group by navigating down a three-level tree. This field records the code they selected at the final level of the tree.
22601_32113072	Job coding: nurse (of any kind, at any level)	89033	268606	4818	84215	Categorical unordered		Participants were asked to select a job group by navigating down a three-level tree. This field records the code they selected at the final level of the tree.
22601_35132647	Job coding: ship, merchant navy or hovercraft captain/officer/navigator, master mariner, skipper	89033	268606	162	88871	Categorical unordered	Only 4 females	Participants were asked to select a job group by navigating down a three-level tree. This field records the code they selected at the final level of the tree.
22601_52312934	Job coding: motor mechanic, diesel fitter, auto engineer	89033	268606	528	88505	Categorical unordered		Participants were asked to select a job group by navigating down a three-level tree. This field records the code they selected at the final level of the tree.
22601_24213281	Job coding: chartered/certified accountant, auditor, company accountant, articled/audit clerk, official receiver	89033	268606	1904	87129	Categorical unordered		Participants were asked to select a job group by navigating down a three-level tree. This field records the code they selected at the final level of the tree.
22601_41143216	Job coding: officer of ngo, trade union organiser/official, charity administrator, secretary of research or charity or political or professional or trade association or trade union	89033	268606	1538	87495	Categorical unordered		Participants were asked to select a job group by navigating down a three-level tree. This field records the code they selected at the final level of the tree.
22601_91493353	Job coding: sales room assistant, wine merchant's cellar man; order/stock filler, stock/store keeper; lorry/warehouse loader/checker/weigher, goods porter, customs attendant	89033	268606	189	88844	Categorical unordered		Participants were asked to select a job group by navigating down a three-level tree. This field records the code they selected at the final level of the tree.
22601_42123280	Job coding: legal secretary, clerk, or aid clerk	89033	268606	433	88600	Categorical unordered		Participants were asked to select a job group by navigating down a three-level tree. This field records the code they selected at the final level of the tree.
22601_11363057	Job coding: ict or it manager, systems/data processing manager, telecom manager	89033	268606	1585	87448	Categorical unordered		Participants were asked to select a job group by navigating down a three-level tree. This field records the code they selected at the final level of the tree.
22601_41233254	Job coding: counter clerk, bank clerk, cashier, post office clerk	89033	268606	3024	86009	Categorical unordered		Participants were asked to select a job group by navigating down a three-level tree. This field records the code they selected at the final level of the tree.
22601_41113204	Job coding: civil service executive officer, revenue/tax executive or officer, fraud inspector or officer, job centre adviser	89033	268606	3393	85640	Categorical unordered		Participants were asked to select a job group by navigating down a three-level tree. This field records the code they selected at the final level of the tree.
22601_42123299	Job coding: legal secretary	89033	268606	615	88418	Categorical unordered	Only 1 males	Participants were asked to select a job group by navigating down a three-level tree. This field records the code they selected at the final level of the tree.
22601_61233408	Job coding: playgroup or playschool leader or assistant	89033	268606	449	88584	Categorical unordered		Participants were asked to select a job group by navigating down a three-level tree. This field records the code they selected at the final level of the tree.
22601_81312794	Job coding: assembler, machine operator, foreman	89033	268606	314	88719	Categorical unordered		Participants were asked to select a job group by navigating down a three-level tree. This field records the code they selected at the final level of the tree.
22601_22153070	Job coding: dentist, dental surgeon, orthodontist, periodontist	89033	268606	279	88754	Categorical unordered		Participants were asked to select a job group by navigating down a three-level tree. This field records the code they selected at the final level of the tree.
22601_35623217	Job coding: personnel or industrial relations officer, recruitment consultant	89033	268606	119	88914	Categorical unordered		Participants were asked to select a job group by navigating down a three-level tree. This field records the code they selected at the final level of the tree.
22601_91192487	Job coding: nursery worker/hand, horticultural worker, fruit picker, mushroom picker and other pickers	89033	268606	130	88903	Categorical unordered		Participants were asked to select a job group by navigating down a three-level tree. This field records the code they selected at the final level of the tree.
22601_41223241	Job coding: accounts and wages clerk/assistant/supervisor, bookkeeper, cost or ledger clerk, audit assistant, budget officer, student loans officer, paymaster	89033	268606	1884	87149	Categorical unordered		Participants were asked to select a job group by navigating down a three-level tree. This field records the code they selected at the final level of the tree.
22601_24313288	Job coding: architect, landscape architect/designer, structural designer	89033	268606	411	88622	Categorical unordered		Participants were asked to select a job group by navigating down a three-level tree. This field records the code they selected at the final level of the tree.
22601_11222591	Job coding: manager in construction, clerk of works, site manager, contracts manager, highways manager	89033	268606	1018	88015	Categorical unordered		Participants were asked to select a job group by navigating down a three-level tree. This field records the code they selected at the final level of the tree.
22601_24413202	Job coding: civil service senior manager outside the senior civil service (former grades 6 and 7)	89033	268606	1309	87724	Categorical unordered		Participants were asked to select a job group by navigating down a three-level tree. This field records the code they selected at the final level of the tree.
22601_23153402	Job coding: primary /junior school teacher or teaching professional, nursery school teacher (including head teacher)	89033	268606	5509	83524	Categorical unordered		Participants were asked to select a job group by navigating down a three-level tree. This field records the code they selected at the final level of the tree.
22601_32143084	Job coding: medical radiographer, x-ray operator, sonographer	89033	268606	140	88893	Categorical unordered		Participants were asked to select a job group by navigating down a three-level tree. This field records the code they selected at the final level of the tree.
22601_21243042	Job coding: electronics engineer, broadcasting engineer, microwave engineer, radar engineer, radio engineer	89033	268606	877	88156	Categorical unordered		Participants were asked to select a job group by navigating down a three-level tree. This field records the code they selected at the final level of the tree.
22601_24223282	Job coding: management accountant, works accountant, cost accountant	89033	268606	757	88276	Categorical unordered		Participants were asked to select a job group by navigating down a three-level tree. This field records the code they selected at the final level of the tree.
22601_23223027	Job coding: social science researcher, anthropologist, sociologist, archaeologist, behavioural scientist, epidemiologist, government survey officer	89033	268606	407	88626	Categorical unordered		Participants were asked to select a job group by navigating down a three-level tree. This field records the code they selected at the final level of the tree.
22601_32293082	Job coding: other therapist including acupuncturist, aromatherapist, dietician, herbalist, homeopath, hypnotherapist, masseur, orthoptist, osteopath, psychotherapist	89033	268606	835	88198	Categorical unordered		Participants were asked to select a job group by navigating down a three-level tree. This field records the code they selected at the final level of the tree.
22601_24113277	Job coding: solicitor, lawyer, barrister, judge, coroner, articled clerk, attorney, advocate, stipendiary magistrate, fiscal/crown prosecutor, sheriff (scottish courts), legal services recorder	89033	268606	1064	87969	Categorical unordered		Participants were asked to select a job group by navigating down a three-level tree. This field records the code they selected at the final level of the tree.
22601_52232929	Job coding: metal working production or maintenance fitter, machine fitter, fitter and turner, bench fitter, plant fitter	89033	268606	536	88497	Categorical unordered		Participants were asked to select a job group by navigating down a three-level tree. This field records the code they selected at the final level of the tree.
22601_23113399	Job coding: higher education teaching professional, university lecturer/professor (including college/university head/vice chancellor)	89033	268606	2606	86427	Categorical unordered		Participants were asked to select a job group by navigating down a three-level tree. This field records the code they selected at the final level of the tree.
22601_41123205	Job coding: civil service administrative officer or assistant or clerk, tax collector, prison service clerk, law courts clerk	89033	268606	4004	85029	Categorical unordered		Participants were asked to select a job group by navigating down a three-level tree. This field records the code they selected at the final level of the tree.
22601_52422945	Job coding: telecommunication engineer, telephone engineer, telephone technician	89033	268606	374	88659	Categorical unordered		Participants were asked to select a job group by navigating down a three-level tree. This field records the code they selected at the final level of the tree.
22601_62213359	Job coding: hairdresser, barber, shampooist, hair stylist	89033	268606	414	88619	Categorical unordered		Participants were asked to select a job group by navigating down a three-level tree. This field records the code they selected at the final level of the tree.
22601_35613203	Job coding: public service higher/senior executive officer, hospital administrator	89033	268606	3187	85846	Categorical unordered		Participants were asked to select a job group by navigating down a three-level tree. This field records the code they selected at the final level of the tree.
22601_31113033	Job coding: laboratory technician, scientific assistant, cytology screener; hospital, medical or health technician	89033	268606	2142	86891	Categorical unordered		Participants were asked to select a job group by navigating down a three-level tree. This field records the code they selected at the final level of the tree.
22601_53152546	Job coding: carpenter, carpenter and joiner, builder's joiner	89033	268606	393	88640	Categorical unordered		Participants were asked to select a job group by navigating down a three-level tree. This field records the code they selected at the final level of the tree.
22601_31153052	Job coding: quality assurance technician or co-ordinator	89033	268606	111	88922	Categorical unordered		Participants were asked to select a job group by navigating down a three-level tree. This field records the code they selected at the final level of the tree.
22601_42173304	Job coding: typist, shorthand typist, transcriber, stenographer	89033	268606	2950	86083	Categorical unordered		Participants were asked to select a job group by navigating down a three-level tree. This field records the code they selected at the final level of the tree.
22601_52222928	Job coding: tool maker, tool fitter, jig and tool fitter, marker out, die sinker	89033	268606	295	88738	Categorical unordered		Participants were asked to select a job group by navigating down a three-level tree. This field records the code they selected at the final level of the tree.
22601_11633322	Job coding: retail or wholesale shop manager, showroom manager	89033	268606	1652	87381	Categorical unordered		Participants were asked to select a job group by navigating down a three-level tree. This field records the code they selected at the final level of the tree.
22601_21223040	Job coding: mechanical engineer, automobile engineer, aeronautical engineer, locomotive or marine engineer, welding engineer	89033	268606	1132	87901	Categorical unordered		Participants were asked to select a job group by navigating down a three-level tree. This field records the code they selected at the final level of the tree.
22601_21212592	Job coding: civil engineer	89033	268606	480	88553	Categorical unordered		Participants were asked to select a job group by navigating down a three-level tree. This field records the code they selected at the final level of the tree.
22601_21222679	Job coding: mechanical engineer	89033	268606	342	88691	Categorical unordered		Participants were asked to select a job group by navigating down a three-level tree. This field records the code they selected at the final level of the tree.
22601_23163403	Job coding: special needs teaching professional (including head teacher)	89033	268606	1178	87855	Categorical unordered		Participants were asked to select a job group by navigating down a three-level tree. This field records the code they selected at the final level of the tree.
22601_31193055	Job coding: other engineering technician, including materials technician, technical assistant, technical officer	89033	268606	603	88430	Categorical unordered		Participants were asked to select a job group by navigating down a three-level tree. This field records the code they selected at the final level of the tree.
22601_11513250	Job coding: bank manager, bank section manager, building society manager, post/sub-post office manager	89033	268606	1282	87751	Categorical unordered		Participants were asked to select a job group by navigating down a three-level tree. This field records the code they selected at the final level of the tree.
22601_12333358	Job coding: hairdressing or beauty salon manager or proprietor/owner	89033	268606	262	88771	Categorical unordered		Participants were asked to select a job group by navigating down a three-level tree. This field records the code they selected at the final level of the tree.
22601_41503307	Job coding: general office assistant/clerk, clerical officer, clerk-typist, office supervisor, press/newspaper corrector/reader	89033	268606	3913	85120	Categorical unordered		Participants were asked to select a job group by navigating down a three-level tree. This field records the code they selected at the final level of the tree.
22601_22113066	Job coding: medical doctor, general practitioner, hospital consultant	89033	268606	1463	87570	Categorical unordered		Participants were asked to select a job group by navigating down a three-level tree. This field records the code they selected at the final level of the tree.
22601_33113434	Job coding: non-commissioned officers or other rank of armed forces	89033	268606	1988	87045	Categorical unordered		Participants were asked to select a job group by navigating down a three-level tree. This field records the code they selected at the final level of the tree.
22601_51122486	Job coding: nurseryman, market gardener, horticulturist	89033	268606	153	88880	Categorical unordered		Participants were asked to select a job group by navigating down a three-level tree. This field records the code they selected at the final level of the tree.
22601_11323222	Job coding: sales or marketing manager/director, export/import manager, business development manager, advertising/commercial manager	89033	268606	2163	86870	Categorical unordered		Participants were asked to select a job group by navigating down a three-level tree. This field records the code they selected at the final level of the tree.
22601_31313060	Job coding: it operations technician, computer operator or technician, database manager, network or web technician, web master, systems administrator or officer	89033	268606	1059	87974	Categorical unordered		Participants were asked to select a job group by navigating down a three-level tree. This field records the code they selected at the final level of the tree.
22601_52443062	Job coding: television, video, audio or radio engineer/repairer/installer/technician	89033	268606	107	88926	Categorical unordered	Only 5 females	Participants were asked to select a job group by navigating down a three-level tree. This field records the code they selected at the final level of the tree.
22601_41223253	Job coding: accounts and wages clerk/assistant/supervisor, bookkeeper, cost or ledger clerk, audit assistant, budget officer, student loans officer, paymaster	89033	268606	900	88133	Categorical unordered		Participants were asked to select a job group by navigating down a three-level tree. This field records the code they selected at the final level of the tree.
22601_21113020	Job coding: chemist (analytic, developmental, industrial, research)	89033	268606	1048	87985	Categorical unordered		Participants were asked to select a job group by navigating down a three-level tree. This field records the code they selected at the final level of the tree.
22601_91212536	Job coding: builder's labourer, building worker, hod carrier	89033	268606	362	88671	Categorical unordered		Participants were asked to select a job group by navigating down a three-level tree. This field records the code they selected at the final level of the tree.
22601_81322804	Job coding: assembler, machine operator, foreman	89033	268606	311	88722	Categorical unordered		Participants were asked to select a job group by navigating down a three-level tree. This field records the code they selected at the final level of the tree.
22601_21313058	Job coding: it strategy or planning professional, computer consultant, software consultant	89033	268606	1799	87234	Categorical unordered		Participants were asked to select a job group by navigating down a three-level tree. This field records the code they selected at the final level of the tree.
22601_41313256	Job coding: filing clerk, records assistant/clerk	89033	268606	452	88581	Categorical unordered		Participants were asked to select a job group by navigating down a three-level tree. This field records the code they selected at the final level of the tree.
22601_62142638	Job coding: air travel assistant, cabin/flight attendant, air hostess, air purser, air steward, cabin crew; passenger services agent; check-in staff	89033	268606	231	88802	Categorical unordered		Participants were asked to select a job group by navigating down a three-level tree. This field records the code they selected at the final level of the tree.
22601_23113030	Job coding: university lecturer/professor	89033	268606	432	88601	Categorical unordered		Participants were asked to select a job group by navigating down a three-level tree. This field records the code they selected at the final level of the tree.
22601_11143212	Job coding: senior official of special interest organisation including general manager or director or executive or general secretary of charity, or trade union/association or religious organisation	89033	268606	2058	86975	Categorical unordered		Participants were asked to select a job group by navigating down a three-level tree. This field records the code they selected at the final level of the tree.
22601_31193034	Job coding: other science technician, materials technician, technical assistant, technical officer	89033	268606	1391	87642	Categorical unordered		Participants were asked to select a job group by navigating down a three-level tree. This field records the code they selected at the final level of the tree.
22601_21133023	Job coding: physicist, astronomer, geologist, geophysicist, meteorologist, oceanographer, seismologist	89033	268606	581	88452	Categorical unordered		Participants were asked to select a job group by navigating down a three-level tree. This field records the code they selected at the final level of the tree.
22601_41313317	Job coding: filing clerk, records assistant/clerk, technical clerk, lottery clerk, courts administrator, checker, census enumerator, progress/document controller	89033	268606	223	88810	Categorical unordered		Participants were asked to select a job group by navigating down a three-level tree. This field records the code they selected at the final level of the tree.
22601_52232856	Job coding: plant maintenance fitter, machine fitter, mechanic-fitter	89033	268606	219	88814	Categorical unordered	Only 1 females	Participants were asked to select a job group by navigating down a three-level tree. This field records the code they selected at the final level of the tree.
22601_61243409	Job coding: educational assistant, classroom assistant, special needs helper	89033	268606	2243	86790	Categorical unordered		Participants were asked to select a job group by navigating down a three-level tree. This field records the code they selected at the final level of the tree.
22601_11123211	Job coding: director or chief executive of private organisation/company, company chairman or president, general manager	89033	268606	2682	86351	Categorical unordered		Participants were asked to select a job group by navigating down a three-level tree. This field records the code they selected at the final level of the tree.
22601_52312660	Job coding: motor mechanic, auto engineer	89033	268606	234	88799	Categorical unordered	Only 5 females	Participants were asked to select a job group by navigating down a three-level tree. This field records the code they selected at the final level of the tree.
22601_35313264	Job coding: estimator, valuer, building estimator/assessor, insurance assessor, costing engineer, surveyor/valuer, lottery officer, rating officer, marine/naval surveyor	89033	268606	391	88642	Categorical unordered		Participants were asked to select a job group by navigating down a three-level tree. This field records the code they selected at the final level of the tree.
22601_92113311	Job coding: postal worker, postman, mail sorter, messenger, courier, mailroom clerk, post sorter, leaflet/circular distributor, newspaper/parcel deliverer	89033	268606	376	88657	Categorical unordered		Participants were asked to select a job group by navigating down a three-level tree. This field records the code they selected at the final level of the tree.
22601_61113073	Job coding: nursing auxiliary or assistant, steriliser of medical equipment, occupational therapy assistant, phlebotomist, physiotherapy assistant, ward orderly, ward assistant	89033	268606	1261	87772	Categorical unordered		Participants were asked to select a job group by navigating down a three-level tree. This field records the code they selected at the final level of the tree.
22601_61392517	Job coding: other animal care work including dog beautician, dog walker, dog warden; kennel or cattery assistant; groom, huntsman, stable worker; zoo keeper	89033	268606	141	88892	Categorical unordered		Participants were asked to select a job group by navigating down a three-level tree. This field records the code they selected at the final level of the tree.
22601_11133201	Job coding: senior official in local government including parish or town or county chief clerk, chief or superintendent rate collector, chief executive or director, councillor	89033	268606	1245	87788	Categorical unordered		Participants were asked to select a job group by navigating down a three-level tree. This field records the code they selected at the final level of the tree.
22601_12343321	Job coding: shopkeeper, shop owner, newsagent, wholesale/retail dealer	89033	268606	1405	87628	Categorical unordered		Participants were asked to select a job group by navigating down a three-level tree. This field records the code they selected at the final level of the tree.
22601_52212927	Job coding: metal machine setter, tool setter, setter operator, centre lathe turner	89033	268606	306	88727	Categorical unordered	Only 5 females	Participants were asked to select a job group by navigating down a three-level tree. This field records the code they selected at the final level of the tree.
22601_22133068	Job coding: pharmacist, pharmacologist, pharmaceutical chemist	89033	268606	395	88638	Categorical unordered		Participants were asked to select a job group by navigating down a three-level tree. This field records the code they selected at the final level of the tree.
22601_54343385	Job coding: chef, cook, caterer	89033	268606	452	88581	Categorical unordered		Participants were asked to select a job group by navigating down a three-level tree. This field records the code they selected at the final level of the tree.
22601_82122605	Job coding: van driver, delivery driver, courier driver	89033	268606	764	88269	Categorical unordered		Participants were asked to select a job group by navigating down a three-level tree. This field records the code they selected at the final level of the tree.
22601_35333266	Job coding: insurance underwriter, insurance inspector, insurance account handler	89033	268606	146	88887	Categorical unordered		Participants were asked to select a job group by navigating down a three-level tree. This field records the code they selected at the final level of the tree.
22601_42163095	Job coding: receptionist, doctor's/dental receptionist	89033	268606	308	88725	Categorical unordered	Only 4 males	Participants were asked to select a job group by navigating down a three-level tree. This field records the code they selected at the final level of the tree.
22601_61133076	Job coding: dental nurse or assistant	89033	268606	234	88799	Categorical unordered	Only 1 males	Participants were asked to select a job group by navigating down a three-level tree. This field records the code they selected at the final level of the tree.
22601_24332598	Job coding: quantity surveyor, quantity survey technician	89033	268606	326	88707	Categorical unordered		Participants were asked to select a job group by navigating down a three-level tree. This field records the code they selected at the final level of the tree.
22601_35323265	Job coding: broker, financial/insurance broker, foreign exchange dealer, ship/marine broker, stockbroker, commodity trader	89033	268606	215	88818	Categorical unordered		Participants were asked to select a job group by navigating down a three-level tree. This field records the code they selected at the final level of the tree.
22601_21273045	Job coding: production and process engineer	89033	268606	343	88690	Categorical unordered		Participants were asked to select a job group by navigating down a three-level tree. This field records the code they selected at the final level of the tree.
22601_35363269	Job coding: import agent, export agent, shipping agent	89033	268606	142	88891	Categorical unordered		Participants were asked to select a job group by navigating down a three-level tree. This field records the code they selected at the final level of the tree.
22601_92113352	Job coding: postal worker, postman, mail sorter, messenger, courier, mailroom clerk, post sorter, leaflet/circular distributor, newspaper/parcel deliverer	89033	268606	273	88760	Categorical unordered		Participants were asked to select a job group by navigating down a three-level tree. This field records the code they selected at the final level of the tree.
22601_32313110	Job coding: community worker, day centre officer, youth leader, youth worker, parish worker, bail support officer	89033	268606	1024	88009	Categorical unordered		Participants were asked to select a job group by navigating down a three-level tree. This field records the code they selected at the final level of the tree.
22601_35393271	Job coding: management information officer, conference/events co-ordinator/organiser, exhibition officer, work study engineer/officer/analyst, contract adviser/agent, election agent, business system analyst	89033	268606	1842	87191	Categorical unordered		Participants were asked to select a job group by navigating down a three-level tree. This field records the code they selected at the final level of the tree.
22601_52492949	Job coding: electronic engineer (maintenance), alarm engineer, office equipment engineer	89033	268606	178	88855	Categorical unordered	Only 4 females	Participants were asked to select a job group by navigating down a three-level tree. This field records the code they selected at the final level of the tree.
22601_61153104	Job coding: care assistant, home care assistant, residential social worker, home carer, nursing home assistant	89033	268606	1131	87902	Categorical unordered		Participants were asked to select a job group by navigating down a three-level tree. This field records the code they selected at the final level of the tree.
22601_92253391	Job coding: bar staff, cellarman (public house)	89033	268606	593	88440	Categorical unordered		Participants were asked to select a job group by navigating down a three-level tree. This field records the code they selected at the final level of the tree.
22601_35353268	Job coding: taxation accountant or adviser or consultant or practitioner	89033	268606	255	88778	Categorical unordered		Participants were asked to select a job group by navigating down a three-level tree. This field records the code they selected at the final level of the tree.
22601_24443114	Job coding: clergyman/woman; any religious officer/leader	89033	268606	511	88522	Categorical unordered		Participants were asked to select a job group by navigating down a three-level tree. This field records the code they selected at the final level of the tree.
22601_12253173	Job coding: manager of theatre, cinema, museum	89033	268606	201	88832	Categorical unordered		Participants were asked to select a job group by navigating down a three-level tree. This field records the code they selected at the final level of the tree.
22601_41313272	Job coding: filing clerk, records assistant/clerk	89033	268606	524	88509	Categorical unordered		Participants were asked to select a job group by navigating down a three-level tree. This field records the code they selected at the final level of the tree.
22601_81392824	Job coding: assembler, machine operator, processor, foreman	89033	268606	249	88784	Categorical unordered		Participants were asked to select a job group by navigating down a three-level tree. This field records the code they selected at the final level of the tree.
22601_42113298	Job coding: medical secretary	89033	268606	866	88167	Categorical unordered	Only 5 males	Participants were asked to select a job group by navigating down a three-level tree. This field records the code they selected at the final level of the tree.
22601_31223293	Job coding: draughtsperson, cartographer, designer-detailer/draughtsperson, drawing office checker, engineering draughtsperson	89033	268606	282	88751	Categorical unordered		Participants were asked to select a job group by navigating down a three-level tree. This field records the code they selected at the final level of the tree.
22601_34313159	Job coding: journalist, reporter, newspaper correspondent, sports writer, newspaper or magazine editor	89033	268606	493	88540	Categorical unordered		Participants were asked to select a job group by navigating down a three-level tree. This field records the code they selected at the final level of the tree.
22601_23213026	Job coding: scientific researcher, scientific officer, medical research associate, experimental officer	89033	268606	1153	87880	Categorical unordered		Participants were asked to select a job group by navigating down a three-level tree. This field records the code they selected at the final level of the tree.
22601_23193405	Job coding: other teaching professional including private tutor, tefl (teaching english as a foreign language) teacher; tutor at adult education centre, etc.	89033	268606	1375	87658	Categorical unordered		Participants were asked to select a job group by navigating down a three-level tree. This field records the code they selected at the final level of the tree.
22601_81372713	Job coding: sewing machinist	89033	268606	429	88604	Categorical unordered	Only 5 males	Participants were asked to select a job group by navigating down a three-level tree. This field records the code they selected at the final level of the tree.
22601_21293047	Job coding: other engineering professional	89033	268606	621	88412	Categorical unordered		Participants were asked to select a job group by navigating down a three-level tree. This field records the code they selected at the final level of the tree.
22601_32173088	Job coding: pharmaceutical dispenser, pharmacy technician	89033	268606	167	88866	Categorical unordered		Participants were asked to select a job group by navigating down a three-level tree. This field records the code they selected at the final level of the tree.
22601_51112476	Job coding: farmer, farming contractor, herd manager, smallholder, bailiff	89033	268606	164	88869	Categorical unordered		Participants were asked to select a job group by navigating down a three-level tree. This field records the code they selected at the final level of the tree.
22601_41323255	Job coding: pensions and insurance clerk/administrator, claims handler	89033	268606	1236	87797	Categorical unordered		Participants were asked to select a job group by navigating down a three-level tree. This field records the code they selected at the final level of the tree.
22601_72123325	Job coding: customer care adviser/officer/assistant, store guide, customer relations officer/representative	89033	268606	462	88571	Categorical unordered		Participants were asked to select a job group by navigating down a three-level tree. This field records the code they selected at the final level of the tree.
22601_82142611	Job coding: taxi or cab driver, chauffeur, hearse driver	89033	268606	237	88796	Categorical unordered		Participants were asked to select a job group by navigating down a three-level tree. This field records the code they selected at the final level of the tree.
22601_21263044	Job coding: design and development engineer, ergonomist	89033	268606	543	88490	Categorical unordered		Participants were asked to select a job group by navigating down a three-level tree. This field records the code they selected at the final level of the tree.
22601_21213038	Job coding: civil engineer, transport engineer, structural engineer, borough surveyor	89033	268606	335	88698	Categorical unordered		Participants were asked to select a job group by navigating down a three-level tree. This field records the code they selected at the final level of the tree.
22601_81132710	Job coding: textile machine operator, assembler, spinner, foreman	89033	268606	252	88781	Categorical unordered		Participants were asked to select a job group by navigating down a three-level tree. This field records the code they selected at the final level of the tree.
22601_11723441	Job coding: police officer (inspector or above)	89033	268606	352	88681	Categorical unordered		Participants were asked to select a job group by navigating down a three-level tree. This field records the code they selected at the final level of the tree.
22601_21133024	Job coding: mathematician	89033	268606	144	88889	Categorical unordered		Participants were asked to select a job group by navigating down a three-level tree. This field records the code they selected at the final level of the tree.
22601_35203279	Job coding: judge's or barrister's clerk, conveyancer, data protection officer, legal assistant or executive, coroner's officer, land registrar, tribunal member	89033	268606	135	88898	Categorical unordered		Participants were asked to select a job group by navigating down a three-level tree. This field records the code they selected at the final level of the tree.
22601_71213337	Job coding: collector/door-to-door salesperson, canvasser, credit agent, insurance agent, travelling salesperson, commercial traveller	89033	268606	794	88239	Categorical unordered		Participants were asked to select a job group by navigating down a three-level tree. This field records the code they selected at the final level of the tree.
22601_91112478	Job coding: farmhand, farm labourer, herdsman, shepherd, dairyman, pigman	89033	268606	370	88663	Categorical unordered		Participants were asked to select a job group by navigating down a three-level tree. This field records the code they selected at the final level of the tree.
22601_11412694	Job coding: quality assurance manager, quality control manager	89033	268606	290	88743	Categorical unordered		Participants were asked to select a job group by navigating down a three-level tree. This field records the code they selected at the final level of the tree.
22601_61213416	Job coding: nursery nurse/assistant/supervisor, creche assistant	89033	268606	313	88720	Categorical unordered	Only 5 males	Participants were asked to select a job group by navigating down a three-level tree. This field records the code they selected at the final level of the tree.
22601_35423237	Job coding: sales or marketing representative, manufacturer's agent or representative or salesman/woman	89033	268606	1108	87925	Categorical unordered		Participants were asked to select a job group by navigating down a three-level tree. This field records the code they selected at the final level of the tree.
22601_92593346	Job coding: other sales occupations including bill poster, ticket checker	89033	268606	161	88872	Categorical unordered		Participants were asked to select a job group by navigating down a three-level tree. This field records the code they selected at the final level of the tree.
22601_11232861	Job coding: manager in mining, energy production or water supply	89033	268606	278	88755	Categorical unordered		Participants were asked to select a job group by navigating down a three-level tree. This field records the code they selected at the final level of the tree.
22601_34323160	Job coding: broadcasting professional, broadcaster, news reporter; radio or television journalist, director or producer	89033	268606	388	88645	Categorical unordered		Participants were asked to select a job group by navigating down a three-level tree. This field records the code they selected at the final level of the tree.
22601_61223417	Job coding: childminder, au pair, children's nanny	89033	268606	411	88622	Categorical unordered	Only 5 males	Participants were asked to select a job group by navigating down a three-level tree. This field records the code they selected at the final level of the tree.
22601_35373270	Job coding: financial controller, accounting/audit technician, trust officer	89033	268606	1477	87556	Categorical unordered		Participants were asked to select a job group by navigating down a three-level tree. This field records the code they selected at the final level of the tree.
22601_12233383	Job coding: restaurant or catering manager, restaurateur; canteen manager; takeaway food shop manager	89033	268606	558	88475	Categorical unordered		Participants were asked to select a job group by navigating down a three-level tree. This field records the code they selected at the final level of the tree.
22601_34153170	Job coding: musician, bandsman, instrumentalist, bellringer; composer, conductor; song writer	89033	268606	159	88874	Categorical unordered		Participants were asked to select a job group by navigating down a three-level tree. This field records the code they selected at the final level of the tree.
22601_91332890	Job coding: printing machine operator, printer's assistant	89033	268606	117	88916	Categorical unordered		Participants were asked to select a job group by navigating down a three-level tree. This field records the code they selected at the final level of the tree.
22601_52412543	Job coding: electrician, electrical fitter	89033	268606	382	88651	Categorical unordered		Participants were asked to select a job group by navigating down a three-level tree. This field records the code they selected at the final level of the tree.
22601_91342701	Job coding: packer, bottler, canner, filler, wrapper, foreman	89033	268606	261	88772	Categorical unordered		Participants were asked to select a job group by navigating down a three-level tree. This field records the code they selected at the final level of the tree.
22601_71123329	Job coding: retail/shop cashier, check-out operator, petrol station attendant, restaurant cashier	89033	268606	839	88194	Categorical unordered		Participants were asked to select a job group by navigating down a three-level tree. This field records the code they selected at the final level of the tree.
22601_33123442	Job coding: police officer (sergeant or below)	89033	268606	1128	87905	Categorical unordered		Participants were asked to select a job group by navigating down a three-level tree. This field records the code they selected at the final level of the tree.
22601_72123243	Job coding: customer care adviser/officer/assistant, store guide, customer relations officer/representative	89033	268606	1201	87832	Categorical unordered		Participants were asked to select a job group by navigating down a three-level tree. This field records the code they selected at the final level of the tree.
22601_11343224	Job coding: advertising or public relations manager, media/publicity manager, campaign/fundraising manager	89033	268606	513	88520	Categorical unordered		Participants were asked to select a job group by navigating down a three-level tree. This field records the code they selected at the final level of the tree.
22601_53142540	Job coding: heating engineer, gas service engineer, air conditioning engineer	89033	268606	222	88811	Categorical unordered	Only 3 females	Participants were asked to select a job group by navigating down a three-level tree. This field records the code they selected at the final level of the tree.
22601_23123400	Job coding: further education teaching professional, college lecturer/professor	89033	268606	2445	86588	Categorical unordered		Participants were asked to select a job group by navigating down a three-level tree. This field records the code they selected at the final level of the tree.
22601_71233339	Job coding: roundsman or woman, van salesperson, ice cream seller, milkman, mobile shop salesperson	89033	268606	270	88763	Categorical unordered		Participants were asked to select a job group by navigating down a three-level tree. This field records the code they selected at the final level of the tree.
22601_11713433	Job coding: officer in armed forces	89033	268606	554	88479	Categorical unordered		Participants were asked to select a job group by navigating down a three-level tree. This field records the code they selected at the final level of the tree.
22601_61143103	Job coding: houseparent, child careworker, residential warden, sheltered accommodation warden, foster parent	89033	268606	627	88406	Categorical unordered		Participants were asked to select a job group by navigating down a three-level tree. This field records the code they selected at the final level of the tree.
22601_21253043	Job coding: chemical engineer, plastics engineer, pharmaceutical engineer	89033	268606	242	88791	Categorical unordered		Participants were asked to select a job group by navigating down a three-level tree. This field records the code they selected at the final level of the tree.
22601_41333350	Job coding: stock control clerk, stock controller, progress/production/stock chaser, warehouse clerk, materials controller/co-ordinator, stores officer	89033	268606	303	88730	Categorical unordered		Participants were asked to select a job group by navigating down a three-level tree. This field records the code they selected at the final level of the tree.
22601_24342599	Job coding: chartered surveyor, building surveyor, land surveyor	89033	268606	321	88712	Categorical unordered		Participants were asked to select a job group by navigating down a three-level tree. This field records the code they selected at the final level of the tree.
22601_52442947	Job coding: television or radio engineer, video engineer	89033	268606	119	88914	Categorical unordered	Only 1 females	Participants were asked to select a job group by navigating down a three-level tree. This field records the code they selected at the final level of the tree.
22601_81322815	Job coding: assembler, machine operator, foreman	89033	268606	214	88819	Categorical unordered		Participants were asked to select a job group by navigating down a three-level tree. This field records the code they selected at the final level of the tree.
22601_41353316	Job coding: library assistant/clerk, press cuttings clerk	89033	268606	602	88431	Categorical unordered		Participants were asked to select a job group by navigating down a three-level tree. This field records the code they selected at the final level of the tree.
22601_62123369	Job coding: travel agent, travel agency/booking/reservations clerk, tour organiser	89033	268606	396	88637	Categorical unordered		Participants were asked to select a job group by navigating down a three-level tree. This field records the code they selected at the final level of the tree.
22601_34333239	Job coding: public relations officer, press officer, information officer, publicity assistant	89033	268606	390	88643	Categorical unordered		Participants were asked to select a job group by navigating down a three-level tree. This field records the code they selected at the final level of the tree.
22601_41413308	Job coding: telephonist, telephone/switchboard operator	89033	268606	645	88388	Categorical unordered		Participants were asked to select a job group by navigating down a three-level tree. This field records the code they selected at the final level of the tree.
22601_12213392	Job coding: hotel or guesthouse owner/manager; hostel warden, holiday camp manager, caravan/camping site owner/manager	89033	268606	391	88642	Categorical unordered		Participants were asked to select a job group by navigating down a three-level tree. This field records the code they selected at the final level of the tree.
22601_11373019	Job coding: research or laboratory manager	89033	268606	1120	87913	Categorical unordered		Participants were asked to select a job group by navigating down a three-level tree. This field records the code they selected at the final level of the tree.
22601_92243389	Job coding: waiter, waitress, maitre d'hotel, sommelier, steward	89033	268606	490	88543	Categorical unordered		Participants were asked to select a job group by navigating down a three-level tree. This field records the code they selected at the final level of the tree.
22601_21123021	Job coding: biologist, botanist, entomologist, zoologist, ecologist, microbiologist/pathologist/virologist/geneticist (not medically qualified)	89033	268606	637	88396	Categorical unordered		Participants were asked to select a job group by navigating down a three-level tree. This field records the code they selected at the final level of the tree.
22601_54212886	Job coding: compositor, originator, lithographic plate maker, paste-up artist, stereotyper, typesetter	89033	268606	182	88851	Categorical unordered		Participants were asked to select a job group by navigating down a three-level tree. This field records the code they selected at the final level of the tree.
22601_11523251	Job coding: office manager, account/payrolls manager, administration manager, litigation/solicitor's office manager	89033	268606	1092	87941	Categorical unordered		Participants were asked to select a job group by navigating down a three-level tree. This field records the code they selected at the final level of the tree.
22601_91493355	Job coding: other work handling or storing goods including: store keeper, warehouseman, order assembler, goods despatcher	89033	268606	575	88458	Categorical unordered		Participants were asked to select a job group by navigating down a three-level tree. This field records the code they selected at the final level of the tree.
22601_92443411	Job coding: school mid-day assistant, dinner or school meals supervisor or assistant, lunchtime supervisor	89033	268606	181	88852	Categorical unordered	Only 3 males	Participants were asked to select a job group by navigating down a three-level tree. This field records the code they selected at the final level of the tree.
22601_21233041	Job coding: electrical engineer, generating engineer, power engineer, power transmission engineer	89033	268606	479	88554	Categorical unordered		Participants were asked to select a job group by navigating down a three-level tree. This field records the code they selected at the final level of the tree.
22601_62192607	Job coding: bus conductor	89033	268606	127	88906	Categorical unordered		Participants were asked to select a job group by navigating down a three-level tree. This field records the code they selected at the final level of the tree.
22601_31213292	Job coding: architectural technologist/technician/assistant, town planning technician, planning enforcement officer	89033	268606	176	88857	Categorical unordered		Participants were asked to select a job group by navigating down a three-level tree. This field records the code they selected at the final level of the tree.
22601_81112700	Job coding: machine operator, processor, foreman	89033	268606	241	88792	Categorical unordered		Participants were asked to select a job group by navigating down a three-level tree. This field records the code they selected at the final level of the tree.
22601_24343291	Job coding: chartered surveyor, building surveyor, land surveyor, mining/minerals surveyor, river/water surveyor, surveyor and estimator, topographer, property surveyor	89033	268606	283	88750	Categorical unordered		Participants were asked to select a job group by navigating down a three-level tree. This field records the code they selected at the final level of the tree.
22601_11212692	Job coding: production, works or maintenance manager	89033	268606	587	88446	Categorical unordered		Participants were asked to select a job group by navigating down a three-level tree. This field records the code they selected at the final level of the tree.
22601_11813097	Job coding: hospital manager, health service manager, clinical manager, nursing service manager	89033	268606	935	88098	Categorical unordered		Participants were asked to select a job group by navigating down a three-level tree. This field records the code they selected at the final level of the tree.
22601_81222848	Job coding: coal worker or miner (surface or underground)	89033	268606	263	88770	Categorical unordered	Only 3 females	Participants were asked to select a job group by navigating down a three-level tree. This field records the code they selected at the final level of the tree.
22601_24513314	Job coding: librarian, assistant librarian	89033	268606	739	88294	Categorical unordered		Participants were asked to select a job group by navigating down a three-level tree. This field records the code they selected at the final level of the tree.
22601_11113200	Job coding: senior official in central government including members of the senior civil service and the equivalent in the diplomatic service, mps, meps	89033	268606	833	88200	Categorical unordered		Participants were asked to select a job group by navigating down a three-level tree. This field records the code they selected at the final level of the tree.
22601_35623213	Job coding: personnel or industrial relations officer, recruitment consultant	89033	268606	389	88644	Categorical unordered		Participants were asked to select a job group by navigating down a three-level tree. This field records the code they selected at the final level of the tree.
22601_92513331	Job coding: shelf filler or stacker, stock handler, display assistant	89033	268606	421	88612	Categorical unordered		Participants were asked to select a job group by navigating down a three-level tree. This field records the code they selected at the final level of the tree.
22601_24312597	Job coding: architect, landscape architect/designer, structural designer	89033	268606	357	88676	Categorical unordered		Participants were asked to select a job group by navigating down a three-level tree. This field records the code they selected at the final level of the tree.
22601_35623246	Job coding: personnel or industrial relations officer, recruitment consultant	89033	268606	533	88500	Categorical unordered		Participants were asked to select a job group by navigating down a three-level tree. This field records the code they selected at the final level of the tree.
22601_21123022	Job coding: biochemist, medical laboratory scientific officer	89033	268606	438	88595	Categorical unordered		Participants were asked to select a job group by navigating down a three-level tree. This field records the code they selected at the final level of the tree.
22601_24233283	Job coding: management consultant, actuary, economist, statistician, statistical controller/assistant, business analyst, demographer, economic forecaster	89033	268606	913	88120	Categorical unordered		Participants were asked to select a job group by navigating down a three-level tree. This field records the code they selected at the final level of the tree.
22601_23293029	Job coding: university research fellow or assistant/associate	89033	268606	697	88336	Categorical unordered		Participants were asked to select a job group by navigating down a three-level tree. This field records the code they selected at the final level of the tree.
22601_54222887	Job coding: printer, master printer	89033	268606	119	88914	Categorical unordered		Participants were asked to select a job group by navigating down a three-level tree. This field records the code they selected at the final level of the tree.
22601_11313221	Job coding: financial services manager, chartered secretary, banker, merchant or investment banker, finance director, tax manager	89033	268606	248	88785	Categorical unordered		Participants were asked to select a job group by navigating down a three-level tree. This field records the code they selected at the final level of the tree.
22601_23293164	Job coding: researcher in broadcasting, journalism, photography, printing and publishing	89033	268606	161	88872	Categorical unordered		Participants were asked to select a job group by navigating down a three-level tree. This field records the code they selected at the final level of the tree.
22601_23193429	Job coding: day nursery manager or owner	89033	268606	113	88920	Categorical unordered		Participants were asked to select a job group by navigating down a three-level tree. This field records the code they selected at the final level of the tree.
22601_53232556	Job coding: painter, decorator	89033	268606	316	88717	Categorical unordered		Participants were asked to select a job group by navigating down a three-level tree. This field records the code they selected at the final level of the tree.
22601_92233387	Job coding: kitchen, canteen or catering assistant, washer-up, kitchen porter, counter assistant	89033	268606	343	88690	Categorical unordered		Participants were asked to select a job group by navigating down a three-level tree. This field records the code they selected at the final level of the tree.
22601_72113242	Job coding: call centre operator, sales order clerk, telephone adviser	89033	268606	700	88333	Categorical unordered		Participants were asked to select a job group by navigating down a three-level tree. This field records the code they selected at the final level of the tree.
22601_35132648	Job coding: ship's engineer, ship's purser	89033	268606	153	88880	Categorical unordered	Only 5 females	Participants were asked to select a job group by navigating down a three-level tree. This field records the code they selected at the final level of the tree.
22601_62312996	Job coding: housekeeper, butler, valet, cook-housekeeper, companion-housekeeper	89033	268606	315	88718	Categorical unordered		Participants were asked to select a job group by navigating down a three-level tree. This field records the code they selected at the final level of the tree.
22601_35443245	Job coding: estate agent, auctioneer, land agent, letting agent	89033	268606	275	88758	Categorical unordered		Participants were asked to select a job group by navigating down a three-level tree. This field records the code they selected at the final level of the tree.
22601_22123067	Job coding: psychologist, psychometrist	89033	268606	278	88755	Categorical unordered		Participants were asked to select a job group by navigating down a three-level tree. This field records the code they selected at the final level of the tree.
22601_24523188	Job coding: archivist, curator, conservator, inspector of ancient monuments, museum officer	89033	268606	144	88889	Categorical unordered		Participants were asked to select a job group by navigating down a three-level tree. This field records the code they selected at the final level of the tree.
22601_42133300	Job coding: school secretary	89033	268606	363	88670	Categorical unordered	Only 1 males	Participants were asked to select a job group by navigating down a three-level tree. This field records the code they selected at the final level of the tree.
22601_92233412	Job coding: dinner lady	89033	268606	163	88870	Categorical unordered	No males	Participants were asked to select a job group by navigating down a three-level tree. This field records the code they selected at the final level of the tree.
22601_54142880	Job coding: tailor, dressmaker, milliner	89033	268606	161	88872	Categorical unordered		Participants were asked to select a job group by navigating down a three-level tree. This field records the code they selected at the final level of the tree.
22601_54342896	Job coding: chef, cook, caterer	89033	268606	332	88701	Categorical unordered		Participants were asked to select a job group by navigating down a three-level tree. This field records the code they selected at the final level of the tree.
22601_11333223	Job coding: purchasing manager/director (not retail), supplies manager	89033	268606	261	88772	Categorical unordered		Participants were asked to select a job group by navigating down a three-level tree. This field records the code they selected at the final level of the tree.
22601_35433238	Job coding: marketing research professional, marketing consultant, promotions or advertising consultant, fundraiser consultant, appeals organiser	89033	268606	646	88387	Categorical unordered		Participants were asked to select a job group by navigating down a three-level tree. This field records the code they selected at the final level of the tree.
22601_81392781	Job coding: other assembler, routine operative	89033	268606	105	88928	Categorical unordered		Participants were asked to select a job group by navigating down a three-level tree. This field records the code they selected at the final level of the tree.
22601_52162926	Job coding: pipe fitter	89033	268606	121	88912	Categorical unordered	No females	Participants were asked to select a job group by navigating down a three-level tree. This field records the code they selected at the final level of the tree.
22601_53152529	Job coding: carpenter, carpenter and joiner, builder's joiner	89033	268606	192	88841	Categorical unordered	Only 2 females	Participants were asked to select a job group by navigating down a three-level tree. This field records the code they selected at the final level of the tree.
22601_35413236	Job coding: buyer, purchasing/procurement officer, supply officer	89033	268606	391	88642	Categorical unordered		Participants were asked to select a job group by navigating down a three-level tree. This field records the code they selected at the final level of the tree.
22601_31113086	Job coding: laboratory technician	89033	268606	444	88589	Categorical unordered		Participants were asked to select a job group by navigating down a three-level tree. This field records the code they selected at the final level of the tree.
22601_35673467	Job coding: health and safety officer, occupational hygienist, safety adviser, road safety officer	89033	268606	110	88923	Categorical unordered		Participants were asked to select a job group by navigating down a three-level tree. This field records the code they selected at the final level of the tree.
22601_91392859	Job coding: other work in these industries: attendant, hand, mate, assistant, handler, loader	89033	268606	106	88927	Categorical unordered		Participants were asked to select a job group by navigating down a three-level tree. This field records the code they selected at the final level of the tree.
22601_32223079	Job coding: occupational therapist	89033	268606	292	88741	Categorical unordered		Participants were asked to select a job group by navigating down a three-level tree. This field records the code they selected at the final level of the tree.
22601_91392721	Job coding: other work in this industry: factory hand, mate, assistant, handler, loader, finisher	89033	268606	115	88918	Categorical unordered		Participants were asked to select a job group by navigating down a three-level tree. This field records the code they selected at the final level of the tree.
22601_61223105	Job coding: childminder, au pair, children's nanny	89033	268606	469	88564	Categorical unordered		Participants were asked to select a job group by navigating down a three-level tree. This field records the code they selected at the final level of the tree.
22601_32233080	Job coding: speech and language therapist	89033	268606	149	88884	Categorical unordered	Only 2 males	Participants were asked to select a job group by navigating down a three-level tree. This field records the code they selected at the final level of the tree.
22601_22143069	Job coding: ophthalmic optician, optometrist	89033	268606	103	88930	Categorical unordered		Participants were asked to select a job group by navigating down a three-level tree. This field records the code they selected at the final level of the tree.
22601_34213150	Job coding: graphic designer, commercial artist, desktop publishing artist, illuminator	89033	268606	309	88724	Categorical unordered		Participants were asked to select a job group by navigating down a three-level tree. This field records the code they selected at the final level of the tree.
22601_52453063	Job coding: computer installation and maintenance engineer/repairer/installer/technician	89033	268606	294	88739	Categorical unordered		Participants were asked to select a job group by navigating down a three-level tree. This field records the code they selected at the final level of the tree.
22601_23133421	Job coding: school inspector, education inspector	89033	268606	238	88795	Categorical unordered		Participants were asked to select a job group by navigating down a three-level tree. This field records the code they selected at the final level of the tree.
22601_71253330	Job coding: merchandiser, window dresser	89033	268606	187	88846	Categorical unordered		Participants were asked to select a job group by navigating down a three-level tree. This field records the code they selected at the final level of the tree.
22601_31122951	Job coding: electrical/electronics technician	89033	268606	353	88680	Categorical unordered		Participants were asked to select a job group by navigating down a three-level tree. This field records the code they selected at the final level of the tree.
22601_81492535	Job coding: building site foreman or supervisor	89033	268606	180	88853	Categorical unordered	Only 2 females	Participants were asked to select a job group by navigating down a three-level tree. This field records the code they selected at the final level of the tree.
22601_11612669	Job coding: road transport/traffic manager, haulage contractor/manager, taxi/courier service manager, bus/coach station manager, removals manager, shipping manager	89033	268606	308	88725	Categorical unordered		Participants were asked to select a job group by navigating down a three-level tree. This field records the code they selected at the final level of the tree.
22601_23173422	Job coding: registrar or senior administrator of educational establishment, bursar, registrar, university administrator	89033	268606	1413	87620	Categorical unordered		Participants were asked to select a job group by navigating down a three-level tree. This field records the code they selected at the final level of the tree.
22601_35633218	Job coding: vocational or industrial trainer/instructor	89033	268606	129	88904	Categorical unordered		Participants were asked to select a job group by navigating down a three-level tree. This field records the code they selected at the final level of the tree.
22601_34163176	Job coding: arts officer, producer, director; entertainment/artists'/theatrical agent; studio manager, prompter	89033	268606	254	88779	Categorical unordered		Participants were asked to select a job group by navigating down a three-level tree. This field records the code they selected at the final level of the tree.
22601_35623273	Job coding: personnel or industrial relations officer, recruitment consultant	89033	268606	123	88910	Categorical unordered		Participants were asked to select a job group by navigating down a three-level tree. This field records the code they selected at the final level of the tree.
22601_11353225	Job coding: personnel, human resources, training or industrial relations manager/director, recruitment manager/director	89033	268606	1146	87887	Categorical unordered		Participants were asked to select a job group by navigating down a three-level tree. This field records the code they selected at the final level of the tree.
22601_11423230	Job coding: customer care/relations manager, help desk manager	89033	268606	410	88623	Categorical unordered		Participants were asked to select a job group by navigating down a three-level tree. This field records the code they selected at the final level of the tree.
22601_34333162	Job coding: public relations officer, press officer, information officer	89033	268606	119	88914	Categorical unordered		Participants were asked to select a job group by navigating down a three-level tree. This field records the code they selected at the final level of the tree.
22601_42133423	Job coding: school secretary, clerical assistant, school registry assistant	89033	268606	729	88304	Categorical unordered		Participants were asked to select a job group by navigating down a three-level tree. This field records the code they selected at the final level of the tree.
22601_31323061	Job coding: it user support technician, help desk or helpline operator (computing), support technician (computing), systems support officer	89033	268606	682	88351	Categorical unordered		Participants were asked to select a job group by navigating down a three-level tree. This field records the code they selected at the final level of the tree.
22601_41423309	Job coding: communication/telecommunications operator, radio/telex operator, radar operator	89033	268606	195	88838	Categorical unordered		Participants were asked to select a job group by navigating down a three-level tree. This field records the code they selected at the final level of the tree.
22601_81392812	Job coding: other assembler, routine operative	89033	268606	112	88921	Categorical unordered		Participants were asked to select a job group by navigating down a three-level tree. This field records the code they selected at the final level of the tree.
22601_51132488	Job coding: gardener, groundsman/groundswoman, park keeper, landscape gardener, greenkeeper, turf cutter	89033	268606	566	88467	Categorical unordered		Participants were asked to select a job group by navigating down a three-level tree. This field records the code they selected at the final level of the tree.
22601_34123157	Job coding: author, writer, biographer, book editor, novelist, dramatist, playwright, poet	89033	268606	274	88759	Categorical unordered		Participants were asked to select a job group by navigating down a three-level tree. This field records the code they selected at the final level of the tree.
22601_82132606	Job coding: bus or coach driver, minibus driver	89033	268606	402	88631	Categorical unordered		Participants were asked to select a job group by navigating down a three-level tree. This field records the code they selected at the final level of the tree.
22601_35122636	Job coding: aircraft pilot, flight engineer, aircraft navigator, helicopter pilot	89033	268606	102	88931	Categorical unordered	Only 5 females	Participants were asked to select a job group by navigating down a three-level tree. This field records the code they selected at the final level of the tree.
22601_91392832	Job coding: other work in this industry: factory hand, mate, assistant, handler, loader	89033	268606	137	88896	Categorical unordered		Participants were asked to select a job group by navigating down a three-level tree. This field records the code they selected at the final level of the tree.
22601_32153081	Job coding: chiropodist, podiatrist	89033	268606	127	88906	Categorical unordered		Participants were asked to select a job group by navigating down a three-level tree. This field records the code they selected at the final level of the tree.
22601_31143051	Job coding: building or civil engineering technician, structural engineering technician, survey technician	89033	268606	122	88911	Categorical unordered		Participants were asked to select a job group by navigating down a three-level tree. This field records the code they selected at the final level of the tree.
22601_41363318	Job coding: database assistant/clerk, computer clerk, data entry clerk/processor, book keeping/accounts machinist	89033	268606	436	88597	Categorical unordered		Participants were asked to select a job group by navigating down a three-level tree. This field records the code they selected at the final level of the tree.
22601_52232941	Job coding: motor vehicle/industrial machinery fitter	89033	268606	157	88876	Categorical unordered	Only 3 females	Participants were asked to select a job group by navigating down a three-level tree. This field records the code they selected at the final level of the tree.
22601_35323258	Job coding: broker, financial/insurance broker, foreign exchange dealer, ship/marine broker, stockbroker, commodity trader	89033	268606	466	88567	Categorical unordered		Participants were asked to select a job group by navigating down a three-level tree. This field records the code they selected at the final level of the tree.
22601_62322997	Job coding: caretaker, janitor, concierge, warden	89033	268606	131	88902	Categorical unordered		Participants were asked to select a job group by navigating down a three-level tree. This field records the code they selected at the final level of the tree.
22601_54922904	Job coding: furniture maker/fitter, cabinet maker	89033	268606	162	88871	Categorical unordered		Participants were asked to select a job group by navigating down a three-level tree. This field records the code they selected at the final level of the tree.
22601_91493354	Job coding: stores/warehouse porter	89033	268606	127	88906	Categorical unordered		Participants were asked to select a job group by navigating down a three-level tree. This field records the code they selected at the final level of the tree.
22601_24233025	Job coding: statistician	89033	268606	132	88901	Categorical unordered		Participants were asked to select a job group by navigating down a three-level tree. This field records the code they selected at the final level of the tree.
22601_41342670	Job coding: road transport/traffic clerk, distribution clerk/controller, shipping clerk/controller, fleet controller/administrator, traffic officer (road haulage)	89033	268606	215	88818	Categorical unordered		Participants were asked to select a job group by navigating down a three-level tree. This field records the code they selected at the final level of the tree.
22601_35343267	Job coding: financial adviser/agent/consultant, investment analyst, mortgage consultant, financier, pension advisor	89033	268606	842	88191	Categorical unordered		Participants were asked to select a job group by navigating down a three-level tree. This field records the code they selected at the final level of the tree.
22601_32183085	Job coding: medical technician, audiologist, cardiographer, prosthesist, ecg technician, eeg technician	89033	268606	283	88750	Categorical unordered		Participants were asked to select a job group by navigating down a three-level tree. This field records the code they selected at the final level of the tree.
22601_81172834	Job coding: metal making or metal treating process worker, machine operator, furnaceman	89033	268606	114	88919	Categorical unordered	Only 2 females	Participants were asked to select a job group by navigating down a three-level tree. This field records the code they selected at the final level of the tree.
22601_52142924	Job coding: metal plate worker, boilermaker, plater-welder, caulker-burner, shipwright, riveter	89033	268606	139	88894	Categorical unordered	Only 1 females	Participants were asked to select a job group by navigating down a three-level tree. This field records the code they selected at the final level of the tree.
22601_53142539	Job coding: plumber	89033	268606	199	88834	Categorical unordered	Only 5 females	Participants were asked to select a job group by navigating down a three-level tree. This field records the code they selected at the final level of the tree.
22601_24323289	Job coding: town planner, development officer	89033	268606	214	88819	Categorical unordered		Participants were asked to select a job group by navigating down a three-level tree. This field records the code they selected at the final level of the tree.
22601_32113077	Job coding: health visitor	89033	268606	400	88633	Categorical unordered	No males	Participants were asked to select a job group by navigating down a three-level tree. This field records the code they selected at the final level of the tree.
22601_12253140	Job coding: sports centre manager, riding school owner, sports ground manager, baths manager	89033	268606	110	88923	Categorical unordered		Participants were asked to select a job group by navigating down a three-level tree. This field records the code they selected at the final level of the tree.
22601_31123049	Job coding: electrical or electronics technician, signals officer	89033	268606	521	88512	Categorical unordered		Participants were asked to select a job group by navigating down a three-level tree. This field records the code they selected at the final level of the tree.
22601_42113094	Job coding: medical secretary	89033	268606	155	88878	Categorical unordered	Only 3 males	Participants were asked to select a job group by navigating down a three-level tree. This field records the code they selected at the final level of the tree.
22601_82112603	Job coding: heavy goods vehicle (hgv) driver, lorry or truck driver, tanker driver, haulage driver	89033	268606	656	88377	Categorical unordered		Participants were asked to select a job group by navigating down a three-level tree. This field records the code they selected at the final level of the tree.
22601_11212693	Job coding: factory/works manager, shift manager	89033	268606	431	88602	Categorical unordered		Participants were asked to select a job group by navigating down a three-level tree. This field records the code they selected at the final level of the tree.
22601_81162743	Job coding: machine operator, plastics moulder, foreman	89033	268606	189	88844	Categorical unordered		Participants were asked to select a job group by navigating down a three-level tree. This field records the code they selected at the final level of the tree.
22601_34343161	Job coding: photographer and audio-visual equipment operator, cameraman, film technician, sound or light engineer, projectionist	89033	268606	348	88685	Categorical unordered		Participants were asked to select a job group by navigating down a three-level tree. This field records the code they selected at the final level of the tree.
22601_35633208	Job coding: vocational or industrial trainer/instructor	89033	268606	138	88895	Categorical unordered		Participants were asked to select a job group by navigating down a three-level tree. This field records the code they selected at the final level of the tree.
22601_52493053	Job coding: other electrical or electronics technician, including alarm engineer, office machinery engineer or mechanic	89033	268606	288	88745	Categorical unordered		Participants were asked to select a job group by navigating down a three-level tree. This field records the code they selected at the final level of the tree.
22601_35333259	Job coding: insurance underwriter, insurance inspector, insurance account handler	89033	268606	374	88659	Categorical unordered		Participants were asked to select a job group by navigating down a three-level tree. This field records the code they selected at the final level of the tree.
22601_23293031	Job coding: other researchers including in broadcasting, journalism, photography, printing and publishing	89033	268606	157	88876	Categorical unordered		Participants were asked to select a job group by navigating down a three-level tree. This field records the code they selected at the final level of the tree.
22601_11843115	Job coding: social services manager, community care manager, welfare services manager	89033	268606	729	88304	Categorical unordered		Participants were asked to select a job group by navigating down a three-level tree. This field records the code they selected at the final level of the tree.
22601_32323112	Job coding: benefits advisor, citizens advice bureau adviser, debt counsellor	89033	268606	112	88921	Categorical unordered		Participants were asked to select a job group by navigating down a three-level tree. This field records the code they selected at the final level of the tree.
22601_34133166	Job coding: actor, chorister or singer	89033	268606	151	88882	Categorical unordered		Participants were asked to select a job group by navigating down a three-level tree. This field records the code they selected at the final level of the tree.
22601_52232942	Job coding: aircraft engineer	89033	268606	135	88898	Categorical unordered	Only 3 females	Participants were asked to select a job group by navigating down a three-level tree. This field records the code they selected at the final level of the tree.
22601_92332985	Job coding: house cleaner, domestic, chambermaid, charlady	89033	268606	159	88874	Categorical unordered		Participants were asked to select a job group by navigating down a three-level tree. This field records the code they selected at the final level of the tree.
22601_24513035	Job coding: librarian, assistant librarian	89033	268606	153	88880	Categorical unordered		Participants were asked to select a job group by navigating down a three-level tree. This field records the code they selected at the final level of the tree.
22601_41213252	Job coding: credit controller/supervisor	89033	268606	204	88829	Categorical unordered		Participants were asked to select a job group by navigating down a three-level tree. This field records the code they selected at the final level of the tree.
22601_32123074	Job coding: midwife	89033	268606	707	88326	Categorical unordered	No males	Participants were asked to select a job group by navigating down a three-level tree. This field records the code they selected at the final level of the tree.
22601_35623207	Job coding: personnel or industrial relations officer, recruitment consultant	89033	268606	209	88824	Categorical unordered		Participants were asked to select a job group by navigating down a three-level tree. This field records the code they selected at the final level of the tree.
22601_71293332	Job coding: advertising or sales representative, demonstrator, estate agent negotiator, land/property salesman	89033	268606	230	88803	Categorical unordered		Participants were asked to select a job group by navigating down a three-level tree. This field records the code they selected at the final level of the tree.
22601_53122524	Job coding: bricklayer	89033	268606	123	88910	Categorical unordered	No females	Participants were asked to select a job group by navigating down a three-level tree. This field records the code they selected at the final level of the tree.
22601_52152925	Job coding: welder, fitter-welder	89033	268606	179	88854	Categorical unordered		Participants were asked to select a job group by navigating down a three-level tree. This field records the code they selected at the final level of the tree.
22601_21272684	Job coding: production and process engineer	89033	268606	115	88918	Categorical unordered		Participants were asked to select a job group by navigating down a three-level tree. This field records the code they selected at the final level of the tree.
22601_11373228	Job coding: research and development manager	89033	268606	117	88916	Categorical unordered		Participants were asked to select a job group by navigating down a three-level tree. This field records the code they selected at the final level of the tree.
22601_33133440	Job coding: fire service officer (leading fire officer and below)	89033	268606	185	88848	Categorical unordered	Only 5 females	Participants were asked to select a job group by navigating down a three-level tree. This field records the code they selected at the final level of the tree.
22601_81392801	Job coding: other assembler, routine operative	89033	268606	143	88890	Categorical unordered		Participants were asked to select a job group by navigating down a three-level tree. This field records the code they selected at the final level of the tree.
22601_34423138	Job coding: sports coach, instructor, trainer, or manager	89033	268606	228	88805	Categorical unordered		Participants were asked to select a job group by navigating down a three-level tree. This field records the code they selected at the final level of the tree.
22601_23133420	Job coding: education officer, director of education, curriculum development officer	89033	268606	874	88159	Categorical unordered		Participants were asked to select a job group by navigating down a three-level tree. This field records the code they selected at the final level of the tree.
22601_41213240	Job coding: credit controller/supervisor	89033	268606	194	88839	Categorical unordered		Participants were asked to select a job group by navigating down a three-level tree. This field records the code they selected at the final level of the tree.
22601_54122878	Job coding: upholsterer, coach trimmer, curtain maker, mattress maker	89033	268606	105	88928	Categorical unordered		Participants were asked to select a job group by navigating down a three-level tree. This field records the code they selected at the final level of the tree.
22601_32323410	Job coding: school/student counsellor, school attendance officer	89033	268606	108	88925	Categorical unordered		Participants were asked to select a job group by navigating down a three-level tree. This field records the code they selected at the final level of the tree.
22601_35633274	Job coding: vocational or industrial trainer/instructor	89033	268606	182	88851	Categorical unordered		Participants were asked to select a job group by navigating down a three-level tree. This field records the code they selected at the final level of the tree.
22601_53192534	Job coding: builder, building contractor	89033	268606	112	88921	Categorical unordered	Only 2 females	Participants were asked to select a job group by navigating down a three-level tree. This field records the code they selected at the final level of the tree.
22601_42143301	Job coding: company secretary, club secretary	89033	268606	170	88863	Categorical unordered	Only 3 males	Participants were asked to select a job group by navigating down a three-level tree. This field records the code they selected at the final level of the tree.
22601_81392831	Job coding: other assembler, routine operative	89033	268606	158	88875	Categorical unordered		Participants were asked to select a job group by navigating down a three-level tree. This field records the code they selected at the final level of the tree.
22601_92333396	Job coding: cleaner in restaurants, bars, pubs, hotels and other accommodation; chambermaid	89033	268606	138	88895	Categorical unordered		Participants were asked to select a job group by navigating down a three-level tree. This field records the code they selected at the final level of the tree.
22601_41363428	Job coding: database assistant/clerk, computer clerk, data entry clerk/processor, book keeping/accounts machinist	89033	268606	190	88843	Categorical unordered		Participants were asked to select a job group by navigating down a three-level tree. This field records the code they selected at the final level of the tree.
22601_32323111	Job coding: housing officer, welfare officer, refuge/rescue worker, probation assistant, nspcc inspector, day centre supervisor	89033	268606	259	88774	Categorical unordered		Participants were asked to select a job group by navigating down a three-level tree. This field records the code they selected at the final level of the tree.
22601_21232866	Job coding: electrical engineer, generating engineer, power engineer, power transmission engineer	89033	268606	105	88928	Categorical unordered	Only 3 females	Participants were asked to select a job group by navigating down a three-level tree. This field records the code they selected at the final level of the tree.
22601_12313231	Job coding: property/housing/land manager	89033	268606	310	88723	Categorical unordered		Participants were asked to select a job group by navigating down a three-level tree. This field records the code they selected at the final level of the tree.
22601_11423324	Job coding: customer care/relations manager, help desk manager	89033	268606	103	88930	Categorical unordered		Participants were asked to select a job group by navigating down a three-level tree. This field records the code they selected at the final level of the tree.
22601_11623349	Job coding: storage manager, stock control manager, container terminal manager	89033	268606	181	88852	Categorical unordered		Participants were asked to select a job group by navigating down a three-level tree. This field records the code they selected at the final level of the tree.
22601_35633214	Job coding: vocational or industrial trainer/instructor, craft instructor, apprentice instructor	89033	268606	256	88777	Categorical unordered		Participants were asked to select a job group by navigating down a three-level tree. This field records the code they selected at the final level of the tree.
22601_35643209	Job coding: careers adviser or vocational guidance specialist, placement advisor	89033	268606	171	88862	Categorical unordered		Participants were asked to select a job group by navigating down a three-level tree. This field records the code they selected at the final level of the tree.
22601_71293343	Job coding: advertising or sales representative, demonstrator, estate agent negotiator, land/property salesman	89033	268606	741	88292	Categorical unordered		Participants were asked to select a job group by navigating down a three-level tree. This field records the code they selected at the final level of the tree.
22601_41313093	Job coding: ward clerk, medical records clerk	89033	268606	224	88809	Categorical unordered		Participants were asked to select a job group by navigating down a three-level tree. This field records the code they selected at the final level of the tree.
22601_11733439	Job coding: senior officer in fire service including captain, commander, controller, firemaster, inspector, salvage officer, station officer, superintendent	89033	268606	130	88903	Categorical unordered		Participants were asked to select a job group by navigating down a three-level tree. This field records the code they selected at the final level of the tree.
22601_24433109	Job coding: probation officer, community service officer	89033	268606	179	88854	Categorical unordered		Participants were asked to select a job group by navigating down a three-level tree. This field records the code they selected at the final level of the tree.
22601_31152695	Job coding: quality assurance technician/co-ordinator	89033	268606	229	88804	Categorical unordered		Participants were asked to select a job group by navigating down a three-level tree. This field records the code they selected at the final level of the tree.
22601_62133370	Job coding: travel/tour guide	89033	268606	180	88853	Categorical unordered		Participants were asked to select a job group by navigating down a three-level tree. This field records the code they selected at the final level of the tree.
22601_41353425	Job coding: library assistant/clerk	89033	268606	146	88887	Categorical unordered		Participants were asked to select a job group by navigating down a three-level tree. This field records the code they selected at the final level of the tree.
22601_81492548	Job coding: building site foreman or supervisor	89033	268606	111	88922	Categorical unordered		Participants were asked to select a job group by navigating down a three-level tree. This field records the code they selected at the final level of the tree.
22601_92332986	Job coding: other cleaner including in offices, hospitals, schools, shops, warehouses, ships, aircraft, stations	89033	268606	324	88709	Categorical unordered		Participants were asked to select a job group by navigating down a three-level tree. This field records the code they selected at the final level of the tree.
22601_12263368	Job coding: travel agency manager/owner, tourist manager	89033	268606	171	88862	Categorical unordered		Participants were asked to select a job group by navigating down a three-level tree. This field records the code they selected at the final level of the tree.
22601_81252835	Job coding: metal working machine operator, fettler, grinder, metal cutter, metal machinist, metal polisher, press operator, shot blaster, tool room machinist	89033	268606	129	88904	Categorical unordered		Participants were asked to select a job group by navigating down a three-level tree. This field records the code they selected at the final level of the tree.
22601_81212774	Job coding: machine operator, processor, foreman	89033	268606	166	88867	Categorical unordered		Participants were asked to select a job group by navigating down a three-level tree. This field records the code they selected at the final level of the tree.
22601_12243390	Job coding: publican or manager of licensed premises, licensee, wine bar manager	89033	268606	396	88637	Categorical unordered		Participants were asked to select a job group by navigating down a three-level tree. This field records the code they selected at the final level of the tree.
22601_53192549	Job coding: builder, building contractor	89033	268606	126	88907	Categorical unordered		Participants were asked to select a job group by navigating down a three-level tree. This field records the code they selected at the final level of the tree.
22601_21283046	Job coding: planning and quality control engineer, industrial engineer, quality engineer	89033	268606	291	88742	Categorical unordered		Participants were asked to select a job group by navigating down a three-level tree. This field records the code they selected at the final level of the tree.
22601_11853100	Job coding: residential manager, day care manager, nursing home manager, retirement home manager, convalescent home manager	89033	268606	316	88717	Categorical unordered		Participants were asked to select a job group by navigating down a three-level tree. This field records the code they selected at the final level of the tree.
22601_52452948	Job coding: computer engineer, computer service or maintenance technician	89033	268606	116	88917	Categorical unordered	Only 4 females	Participants were asked to select a job group by navigating down a three-level tree. This field records the code they selected at the final level of the tree.
22601_91212550	Job coding: builder's labourer, building worker	89033	268606	118	88915	Categorical unordered		Participants were asked to select a job group by navigating down a three-level tree. This field records the code they selected at the final level of the tree.
22601_41423445	Job coding: emergency services control room/radio operator/officer	89033	268606	159	88874	Categorical unordered		Participants were asked to select a job group by navigating down a three-level tree. This field records the code they selected at the final level of the tree.
22601_81142763	Job coding: machine operator, processor, paint maker, foreman	89033	268606	109	88924	Categorical unordered		Participants were asked to select a job group by navigating down a three-level tree. This field records the code they selected at the final level of the tree.
22601_24342600	Job coding: river/water surveyor, surveyor and estimator, topographer, property surveyor	89033	268606	129	88904	Categorical unordered		Participants were asked to select a job group by navigating down a three-level tree. This field records the code they selected at the final level of the tree.
22601_92413455	Job coding: security guard/officer, night watchman, store detective, private detective, bodyguard, gateman, door keeper, cctv operator, patrolman	89033	268606	281	88752	Categorical unordered		Participants were asked to select a job group by navigating down a three-level tree. This field records the code they selected at the final level of the tree.
22601_11833099	Job coding: healthcare practice manager, dental practice manager, chiropody practice manager/owner	89033	268606	187	88846	Categorical unordered		Participants were asked to select a job group by navigating down a three-level tree. This field records the code they selected at the final level of the tree.
22601_33143448	Job coding: prison service officer (below principal officer), prison warder	89033	268606	104	88929	Categorical unordered		Participants were asked to select a job group by navigating down a three-level tree. This field records the code they selected at the final level of the tree.
22601_62143372	Job coding: air hostess, air steward, air travel assistant, cabin/flight attendant, cabin crew, air purser, passenger services agent, check-in-staff	89033	268606	116	88917	Categorical unordered		Participants were asked to select a job group by navigating down a three-level tree. This field records the code they selected at the final level of the tree.
22601_42133407	Job coding: school secretary, clerical assistant, school registry assistant	89033	268606	147	88886	Categorical unordered	Only 4 males	Participants were asked to select a job group by navigating down a three-level tree. This field records the code they selected at the final level of the tree.
22601_82152612	Job coding: driving instructor, hgv instructor	89033	268606	122	88911	Categorical unordered		Participants were asked to select a job group by navigating down a three-level tree. This field records the code they selected at the final level of the tree.
22604_1	Work hours - lumped category: 15 to less-than-20 hours	74486	283153	9994	64492	Categorical unordered		Participants were asked "On average, how many hours a week did you work?". They were able to select a lumped category or enter a precise number of hours. This field captures the results for participants who selected a lumped category.
22604_3	Work hours - lumped category: 30 to 40 hours	74486	283153	51660	22826	Categorical unordered		Participants were asked "On average, how many hours a week did you work?". They were able to select a lumped category or enter a precise number of hours. This field captures the results for participants who selected a lumped category.
22604_2	Work hours - lumped category: 20 to less-than-30 hours	74486	283153	15031	59455	Categorical unordered		Participants were asked "On average, how many hours a week did you work?". They were able to select a lumped category or enter a precise number of hours. This field captures the results for participants who selected a lumped category.
22604_4	Work hours - lumped category: Over 40 hours	74486	283153	36833	37653	Categorical unordered		Participants were asked "On average, how many hours a week did you work?". They were able to select a lumped category or enter a precise number of hours. This field captures the results for participants who selected a lumped category.
22606_1	Workplace very noisy: Sometimes	89936	267703	51201	38735	Categorical unordered		Participant asked "Thinking about the place where you worked: Was it very noisy?" Participants were allowed to skip answering this question.
22606_0	Workplace very noisy: Rarely/never	90056	267583	68876	21180	Categorical unordered		Participant asked "Thinking about the place where you worked: Was it very noisy?" Participants were allowed to skip answering this question.
22606_2	Workplace very noisy: Often	89813	267826	17270	72543	Categorical unordered		Participant asked "Thinking about the place where you worked: Was it very noisy?" Participants were allowed to skip answering this question.
22607_0	Workplace very cold: Rarely/never	89853	267786	76361	13492	Categorical unordered		Participant asked "Thinking about the place where you worked: Was it very cold?" Participants were allowed to skip answering this question.
22607_1	Workplace very cold: Sometimes	89657	267982	42411	47246	Categorical unordered		Participant asked "Thinking about the place where you worked: Was it very cold?" Participants were allowed to skip answering this question.
22607_2	Workplace very cold: Often	89346	268293	7782	81564	Categorical unordered		Participant asked "Thinking about the place where you worked: Was it very cold?" Participants were allowed to skip answering this question.
22608_0	Workplace very hot: Rarely/never	89803	267836	68084	21719	Categorical unordered		Participant asked "Thinking about the place where you worked: Was it very hot?" Participants were allowed to skip answering this question.
22608_1	Workplace very hot: Sometimes	89701	267938	51720	37981	Categorical unordered		Participant asked "Thinking about the place where you worked: Was it very hot?" Participants were allowed to skip answering this question.
22608_2	Workplace very hot: Often	89323	268316	10045	79278	Categorical unordered		Participant asked "Thinking about the place where you worked: Was it very hot?" Participants were allowed to skip answering this question.
22609_0	Workplace very dusty: Rarely/never	89703	267936	80723	8980	Categorical unordered		Participant asked "Thinking about the place where you worked: Was it very dusty?" Participants were allowed to skip answering this question.
22609_1	Workplace very dusty: Sometimes	89130	268509	31249	57881	Categorical unordered		Participant asked "Thinking about the place where you worked: Was it very dusty?" Participants were allowed to skip answering this question.
22609_2	Workplace very dusty: Often	88798	268841	9449	79349	Categorical unordered		Participant asked "Thinking about the place where you worked: Was it very dusty?" Participants were allowed to skip answering this question.
22610_0	Workplace full of chemical or other fumes: Rarely/never	89505	268134	84571	4934	Categorical unordered		Participant asked "Thinking about the place where you worked: Was it full of chemical or other fumes?" Participants were allowed to skip answering this question.
22610_2	Workplace full of chemical or other fumes: Often	87909	269730	5800	82109	Categorical unordered		Participant asked "Thinking about the place where you worked: Was it full of chemical or other fumes?" Participants were allowed to skip answering this question.
22610_1	Workplace full of chemical or other fumes: Sometimes	88234	269405	21482	66752	Categorical unordered		Participant asked "Thinking about the place where you worked: Was it full of chemical or other fumes?" Participants were allowed to skip answering this question.
22611_0	Workplace had a lot of cigarette smoke from other people smoking: Rarely/never	89873	267766	76595	13278	Categorical unordered		Participant asked "Thinking about the place where you worked: Was there a lot of cigarette smoke from other people smoking?" Participants were allowed to skip answering this question.
22611_1	Workplace had a lot of cigarette smoke from other people smoking: Sometimes	89327	268312	44623	44704	Categorical unordered		Participant asked "Thinking about the place where you worked: Was there a lot of cigarette smoke from other people smoking?" Participants were allowed to skip answering this question.
22611_2	Workplace had a lot of cigarette smoke from other people smoking: Often	88965	268674	14781	74184	Categorical unordered		Participant asked "Thinking about the place where you worked: Was there a lot of cigarette smoke from other people smoking?" Participants were allowed to skip answering this question.
22612_0	Worked with materials containing asbestos: Rarely/never	84880	272759	82736	2144	Categorical unordered		Participant asked "Thinking about the place where you worked: Did you work with materials containing asbestos?" Participants were allowed to skip answering this question.
22612_1	Worked with materials containing asbestos: Sometimes	76663	280976	8317	68346	Categorical unordered		Participant asked "Thinking about the place where you worked: Did you work with materials containing asbestos?" Participants were allowed to skip answering this question.
22612_2	Worked with materials containing asbestos: Often	75770	281869	1250	74520	Categorical unordered		Participant asked "Thinking about the place where you worked: Did you work with materials containing asbestos?" Participants were allowed to skip answering this question.
22613_0	Worked with paints, thinners or glues: Rarely/never	89551	268088	85993	3558	Categorical unordered		Participant asked "Thinking about the place where you worked: Did you work with paints, thinners or glues?" Participants were allowed to skip answering this question.
22613_1	Worked with paints, thinners or glues: Sometimes	88176	269463	13951	74225	Categorical unordered		Participant asked "Thinking about the place where you worked: Did you work with paints, thinners or glues?" Participants were allowed to skip answering this question.
22613_2	Worked with paints, thinners or glues: Often	87893	269746	3681	84212	Categorical unordered		Participant asked "Thinking about the place where you worked: Did you work with paints, thinners or glues?" Participants were allowed to skip answering this question.
22614_0	Worked with pesticides: Rarely/never	89304	268335	88775	529	Categorical unordered		Participant asked "Thinking about the place where you worked: Did you work with pesticides?" Participants were allowed to skip answering this question.
22614_1	Worked with pesticides: Sometimes	87320	270319	3345	83975	Categorical unordered		Participant asked "Thinking about the place where you worked: Did you work with pesticides?" Participants were allowed to skip answering this question.
22614_2	Worked with pesticides: Often	87200	270439	519	86681	Categorical unordered		Participant asked "Thinking about the place where you worked: Did you work with pesticides?" Participants were allowed to skip answering this question.
22615_0	Workplace had a lot of diesel exhaust: Rarely/never	89536	268103	86890	2646	Categorical unordered		Participant asked "Thinking about the place where you worked: Was there a lot of diesel exhaust?" Participants were allowed to skip answering this question.
22615_1	Workplace had a lot of diesel exhaust: Sometimes	88478	269161	12892	75586	Categorical unordered		Participant asked "Thinking about the place where you worked: Was there a lot of diesel exhaust?" Participants were allowed to skip answering this question.
22615_2	Workplace had a lot of diesel exhaust: Often	88275	269364	3434	84841	Categorical unordered		Participant asked "Thinking about the place where you worked: Was there a lot of diesel exhaust?" Participants were allowed to skip answering this question.
22616_0	Breathing problems during period of job: No	90300	267339	88767	1533	Categorical unordered		Particpant asked: "When you had this job, did you have problems with your breathing?"
22616_1	Breathing problems during period of job: Yes	90300	267339	6612	83688	Categorical unordered		Particpant asked: "When you had this job, did you have problems with your breathing?"
22617_2442	Job SOC coding: Social workers	90300	267339	1493	88807	Categorical unordered		Each self-coded job group was mapped to a 4-digit SOC2000 coding. In some cases several self-coded job groups map to the same SOC2000 coding as the input interface was designed to help untrained users classify their job according to the criteria/paths that would seem most natural to them. It was not thought practical to ask participants to code their job to the more detailed levels of the SOC2000 coding.
22617_2451	Job SOC coding: Librarians	90300	267339	1242	89058	Categorical unordered		Each self-coded job group was mapped to a 4-digit SOC2000 coding. In some cases several self-coded job groups map to the same SOC2000 coding as the input interface was designed to help untrained users classify their job according to the criteria/paths that would seem most natural to them. It was not thought practical to ask participants to code their job to the more detailed levels of the SOC2000 coding.
22617_2132	Job SOC coding: Software professionals	90300	267339	3494	86806	Categorical unordered		Each self-coded job group was mapped to a 4-digit SOC2000 coding. In some cases several self-coded job groups map to the same SOC2000 coding as the input interface was designed to help untrained users classify their job according to the criteria/paths that would seem most natural to them. It was not thought practical to ask participants to code their job to the more detailed levels of the SOC2000 coding.
22617_7111	Job SOC coding: Sales and retail assistants	90300	267339	4623	85677	Categorical unordered		Each self-coded job group was mapped to a 4-digit SOC2000 coding. In some cases several self-coded job groups map to the same SOC2000 coding as the input interface was designed to help untrained users classify their job according to the criteria/paths that would seem most natural to them. It was not thought practical to ask participants to code their job to the more detailed levels of the SOC2000 coding.
22617_2314	Job SOC coding: Secondary education teaching professionals	90300	267339	7615	82685	Categorical unordered		Each self-coded job group was mapped to a 4-digit SOC2000 coding. In some cases several self-coded job groups map to the same SOC2000 coding as the input interface was designed to help untrained users classify their job according to the criteria/paths that would seem most natural to them. It was not thought practical to ask participants to code their job to the more detailed levels of the SOC2000 coding.
22617_5241	Job SOC coding: Electricians, electrical fitters	90300	267339	1048	89252	Categorical unordered		Each self-coded job group was mapped to a 4-digit SOC2000 coding. In some cases several self-coded job groups map to the same SOC2000 coding as the input interface was designed to help untrained users classify their job according to the criteria/paths that would seem most natural to them. It was not thought practical to ask participants to code their job to the more detailed levels of the SOC2000 coding.
22617_2216	Job SOC coding: Veterinarians	90300	267339	101	90199	Categorical unordered		Each self-coded job group was mapped to a 4-digit SOC2000 coding. In some cases several self-coded job groups map to the same SOC2000 coding as the input interface was designed to help untrained users classify their job according to the criteria/paths that would seem most natural to them. It was not thought practical to ask participants to code their job to the more detailed levels of the SOC2000 coding.
22617_3221	Job SOC coding: Physiotherapists	90300	267339	483	89817	Categorical unordered		Each self-coded job group was mapped to a 4-digit SOC2000 coding. In some cases several self-coded job groups map to the same SOC2000 coding as the input interface was designed to help untrained users classify their job according to the criteria/paths that would seem most natural to them. It was not thought practical to ask participants to code their job to the more detailed levels of the SOC2000 coding.
22617_3113	Job SOC coding: Engineering technicians	90300	267339	1033	89267	Categorical unordered		Each self-coded job group was mapped to a 4-digit SOC2000 coding. In some cases several self-coded job groups map to the same SOC2000 coding as the input interface was designed to help untrained users classify their job according to the criteria/paths that would seem most natural to them. It was not thought practical to ask participants to code their job to the more detailed levels of the SOC2000 coding.
22617_5213	Job SOC coding: Sheet metal workers	90300	267339	126	90174	Categorical unordered	Only 4 females	Each self-coded job group was mapped to a 4-digit SOC2000 coding. In some cases several self-coded job groups map to the same SOC2000 coding as the input interface was designed to help untrained users classify their job according to the criteria/paths that would seem most natural to them. It was not thought practical to ask participants to code their job to the more detailed levels of the SOC2000 coding.
22617_5432	Job SOC coding: Bakers, flour confectioners	90300	267339	188	90112	Categorical unordered		Each self-coded job group was mapped to a 4-digit SOC2000 coding. In some cases several self-coded job groups map to the same SOC2000 coding as the input interface was designed to help untrained users classify their job according to the criteria/paths that would seem most natural to them. It was not thought practical to ask participants to code their job to the more detailed levels of the SOC2000 coding.
22617_4215	Job SOC coding: Personal assistants and other secretaries	90300	267339	5366	84934	Categorical unordered		Each self-coded job group was mapped to a 4-digit SOC2000 coding. In some cases several self-coded job groups map to the same SOC2000 coding as the input interface was designed to help untrained users classify their job according to the criteria/paths that would seem most natural to them. It was not thought practical to ask participants to code their job to the more detailed levels of the SOC2000 coding.
22617_4113	Job SOC coding: Local government clerical officers and assistants	90300	267339	4772	85528	Categorical unordered		Each self-coded job group was mapped to a 4-digit SOC2000 coding. In some cases several self-coded job groups map to the same SOC2000 coding as the input interface was designed to help untrained users classify their job according to the criteria/paths that would seem most natural to them. It was not thought practical to ask participants to code their job to the more detailed levels of the SOC2000 coding.
22617_2419	Job SOC coding: Legal professionals n.e.c.	90300	267339	172	90128	Categorical unordered		Each self-coded job group was mapped to a 4-digit SOC2000 coding. In some cases several self-coded job groups map to the same SOC2000 coding as the input interface was designed to help untrained users classify their job according to the criteria/paths that would seem most natural to them. It was not thought practical to ask participants to code their job to the more detailed levels of the SOC2000 coding.
22617_9219	Job SOC coding: Elementary office occupations n.e.c.	90300	267339	3308	86992	Categorical unordered		Each self-coded job group was mapped to a 4-digit SOC2000 coding. In some cases several self-coded job groups map to the same SOC2000 coding as the input interface was designed to help untrained users classify their job according to the criteria/paths that would seem most natural to them. It was not thought practical to ask participants to code their job to the more detailed levels of the SOC2000 coding.
22617_4216	Job SOC coding: Receptionists	90300	267339	1396	88904	Categorical unordered		Each self-coded job group was mapped to a 4-digit SOC2000 coding. In some cases several self-coded job groups map to the same SOC2000 coding as the input interface was designed to help untrained users classify their job according to the criteria/paths that would seem most natural to them. It was not thought practical to ask participants to code their job to the more detailed levels of the SOC2000 coding.
22617_3211	Job SOC coding: Nurses	90300	267339	5018	85282	Categorical unordered		Each self-coded job group was mapped to a 4-digit SOC2000 coding. In some cases several self-coded job groups map to the same SOC2000 coding as the input interface was designed to help untrained users classify their job according to the criteria/paths that would seem most natural to them. It was not thought practical to ask participants to code their job to the more detailed levels of the SOC2000 coding.
22617_3513	Job SOC coding: Ship and hovercraft officers	90300	267339	339	89961	Categorical unordered		Each self-coded job group was mapped to a 4-digit SOC2000 coding. In some cases several self-coded job groups map to the same SOC2000 coding as the input interface was designed to help untrained users classify their job according to the criteria/paths that would seem most natural to them. It was not thought practical to ask participants to code their job to the more detailed levels of the SOC2000 coding.
22617_5231	Job SOC coding: Motor mechanics, auto engineers	90300	267339	769	89531	Categorical unordered		Each self-coded job group was mapped to a 4-digit SOC2000 coding. In some cases several self-coded job groups map to the same SOC2000 coding as the input interface was designed to help untrained users classify their job according to the criteria/paths that would seem most natural to them. It was not thought practical to ask participants to code their job to the more detailed levels of the SOC2000 coding.
22617_2421	Job SOC coding: Chartered and certified accountants	90300	267339	1957	88343	Categorical unordered		Each self-coded job group was mapped to a 4-digit SOC2000 coding. In some cases several self-coded job groups map to the same SOC2000 coding as the input interface was designed to help untrained users classify their job according to the criteria/paths that would seem most natural to them. It was not thought practical to ask participants to code their job to the more detailed levels of the SOC2000 coding.
22617_4114	Job SOC coding: Officers of non-governmental organisations	90300	267339	1560	88740	Categorical unordered		Each self-coded job group was mapped to a 4-digit SOC2000 coding. In some cases several self-coded job groups map to the same SOC2000 coding as the input interface was designed to help untrained users classify their job according to the criteria/paths that would seem most natural to them. It was not thought practical to ask participants to code their job to the more detailed levels of the SOC2000 coding.
22617_9149	Job SOC coding: Other goods handling and storage occupations n.e.c.	90300	267339	1265	89035	Categorical unordered		Each self-coded job group was mapped to a 4-digit SOC2000 coding. In some cases several self-coded job groups map to the same SOC2000 coding as the input interface was designed to help untrained users classify their job according to the criteria/paths that would seem most natural to them. It was not thought practical to ask participants to code their job to the more detailed levels of the SOC2000 coding.
22617_4212	Job SOC coding: Legal secretaries	90300	267339	1038	89262	Categorical unordered		Each self-coded job group was mapped to a 4-digit SOC2000 coding. In some cases several self-coded job groups map to the same SOC2000 coding as the input interface was designed to help untrained users classify their job according to the criteria/paths that would seem most natural to them. It was not thought practical to ask participants to code their job to the more detailed levels of the SOC2000 coding.
22617_1136	Job SOC coding: Information and communication technology managers	90300	267339	1622	88678	Categorical unordered		Each self-coded job group was mapped to a 4-digit SOC2000 coding. In some cases several self-coded job groups map to the same SOC2000 coding as the input interface was designed to help untrained users classify their job according to the criteria/paths that would seem most natural to them. It was not thought practical to ask participants to code their job to the more detailed levels of the SOC2000 coding.
22617_4123	Job SOC coding: Counter clerks	90300	267339	3128	87172	Categorical unordered		Each self-coded job group was mapped to a 4-digit SOC2000 coding. In some cases several self-coded job groups map to the same SOC2000 coding as the input interface was designed to help untrained users classify their job according to the criteria/paths that would seem most natural to them. It was not thought practical to ask participants to code their job to the more detailed levels of the SOC2000 coding.
22617_4111	Job SOC coding: Civil Service executive officers	90300	267339	3446	86854	Categorical unordered		Each self-coded job group was mapped to a 4-digit SOC2000 coding. In some cases several self-coded job groups map to the same SOC2000 coding as the input interface was designed to help untrained users classify their job according to the criteria/paths that would seem most natural to them. It was not thought practical to ask participants to code their job to the more detailed levels of the SOC2000 coding.
22617_6123	Job SOC coding: Playgroup leaders/assistants	90300	267339	454	89846	Categorical unordered		Each self-coded job group was mapped to a 4-digit SOC2000 coding. In some cases several self-coded job groups map to the same SOC2000 coding as the input interface was designed to help untrained users classify their job according to the criteria/paths that would seem most natural to them. It was not thought practical to ask participants to code their job to the more detailed levels of the SOC2000 coding.
22617_3112	Job SOC coding: Electrical/electronics technicians	90300	267339	941	89359	Categorical unordered		Each self-coded job group was mapped to a 4-digit SOC2000 coding. In some cases several self-coded job groups map to the same SOC2000 coding as the input interface was designed to help untrained users classify their job according to the criteria/paths that would seem most natural to them. It was not thought practical to ask participants to code their job to the more detailed levels of the SOC2000 coding.
22617_8131	Job SOC coding: Assemblers (electrical products)	90300	267339	420	89880	Categorical unordered		Each self-coded job group was mapped to a 4-digit SOC2000 coding. In some cases several self-coded job groups map to the same SOC2000 coding as the input interface was designed to help untrained users classify their job according to the criteria/paths that would seem most natural to them. It was not thought practical to ask participants to code their job to the more detailed levels of the SOC2000 coding.
22617_2215	Job SOC coding: Dental practitioners	90300	267339	285	90015	Categorical unordered		Each self-coded job group was mapped to a 4-digit SOC2000 coding. In some cases several self-coded job groups map to the same SOC2000 coding as the input interface was designed to help untrained users classify their job according to the criteria/paths that would seem most natural to them. It was not thought practical to ask participants to code their job to the more detailed levels of the SOC2000 coding.
22617_3562	Job SOC coding: Personnel and industrial relations officers	90300	267339	1435	88865	Categorical unordered		Each self-coded job group was mapped to a 4-digit SOC2000 coding. In some cases several self-coded job groups map to the same SOC2000 coding as the input interface was designed to help untrained users classify their job according to the criteria/paths that would seem most natural to them. It was not thought practical to ask participants to code their job to the more detailed levels of the SOC2000 coding.
22617_9119	Job SOC coding: Fishing and agriculture related occupations n.e.c.	90300	267339	180	90120	Categorical unordered		Each self-coded job group was mapped to a 4-digit SOC2000 coding. In some cases several self-coded job groups map to the same SOC2000 coding as the input interface was designed to help untrained users classify their job according to the criteria/paths that would seem most natural to them. It was not thought practical to ask participants to code their job to the more detailed levels of the SOC2000 coding.
22617_4122	Job SOC coding: Accounts and wages clerks, book-keepers, other financial clerks	90300	267339	2706	87594	Categorical unordered		Each self-coded job group was mapped to a 4-digit SOC2000 coding. In some cases several self-coded job groups map to the same SOC2000 coding as the input interface was designed to help untrained users classify their job according to the criteria/paths that would seem most natural to them. It was not thought practical to ask participants to code their job to the more detailed levels of the SOC2000 coding.
22617_2431	Job SOC coding: Architects	90300	267339	770	89530	Categorical unordered		Each self-coded job group was mapped to a 4-digit SOC2000 coding. In some cases several self-coded job groups map to the same SOC2000 coding as the input interface was designed to help untrained users classify their job according to the criteria/paths that would seem most natural to them. It was not thought practical to ask participants to code their job to the more detailed levels of the SOC2000 coding.
22617_1122	Job SOC coding: Managers in construction	90300	267339	1048	89252	Categorical unordered		Each self-coded job group was mapped to a 4-digit SOC2000 coding. In some cases several self-coded job groups map to the same SOC2000 coding as the input interface was designed to help untrained users classify their job according to the criteria/paths that would seem most natural to them. It was not thought practical to ask participants to code their job to the more detailed levels of the SOC2000 coding.
22617_2441	Job SOC coding: Public service administrative professionals	90300	267339	1337	88963	Categorical unordered		Each self-coded job group was mapped to a 4-digit SOC2000 coding. In some cases several self-coded job groups map to the same SOC2000 coding as the input interface was designed to help untrained users classify their job according to the criteria/paths that would seem most natural to them. It was not thought practical to ask participants to code their job to the more detailed levels of the SOC2000 coding.
22617_2315	Job SOC coding: Primary and nursery education teaching professionals	90300	267339	5579	84721	Categorical unordered		Each self-coded job group was mapped to a 4-digit SOC2000 coding. In some cases several self-coded job groups map to the same SOC2000 coding as the input interface was designed to help untrained users classify their job according to the criteria/paths that would seem most natural to them. It was not thought practical to ask participants to code their job to the more detailed levels of the SOC2000 coding.
22617_3214	Job SOC coding: Medical radiographers	90300	267339	142	90158	Categorical unordered		Each self-coded job group was mapped to a 4-digit SOC2000 coding. In some cases several self-coded job groups map to the same SOC2000 coding as the input interface was designed to help untrained users classify their job according to the criteria/paths that would seem most natural to them. It was not thought practical to ask participants to code their job to the more detailed levels of the SOC2000 coding.
22617_2124	Job SOC coding: Electronics engineers	90300	267339	924	89376	Categorical unordered		Each self-coded job group was mapped to a 4-digit SOC2000 coding. In some cases several self-coded job groups map to the same SOC2000 coding as the input interface was designed to help untrained users classify their job according to the criteria/paths that would seem most natural to them. It was not thought practical to ask participants to code their job to the more detailed levels of the SOC2000 coding.
22617_1232	Job SOC coding: Garage managers and proprietors	90300	267339	211	90089	Categorical unordered		Each self-coded job group was mapped to a 4-digit SOC2000 coding. In some cases several self-coded job groups map to the same SOC2000 coding as the input interface was designed to help untrained users classify their job according to the criteria/paths that would seem most natural to them. It was not thought practical to ask participants to code their job to the more detailed levels of the SOC2000 coding.
22617_2422	Job SOC coding: Management accountants	90300	267339	767	89533	Categorical unordered		Each self-coded job group was mapped to a 4-digit SOC2000 coding. In some cases several self-coded job groups map to the same SOC2000 coding as the input interface was designed to help untrained users classify their job according to the criteria/paths that would seem most natural to them. It was not thought practical to ask participants to code their job to the more detailed levels of the SOC2000 coding.
22617_2322	Job SOC coding: Social science researchers	90300	267339	467	89833	Categorical unordered		Each self-coded job group was mapped to a 4-digit SOC2000 coding. In some cases several self-coded job groups map to the same SOC2000 coding as the input interface was designed to help untrained users classify their job according to the criteria/paths that would seem most natural to them. It was not thought practical to ask participants to code their job to the more detailed levels of the SOC2000 coding.
22617_3229	Job SOC coding: Therapists n.e.c.	90300	267339	877	89423	Categorical unordered		Each self-coded job group was mapped to a 4-digit SOC2000 coding. In some cases several self-coded job groups map to the same SOC2000 coding as the input interface was designed to help untrained users classify their job according to the criteria/paths that would seem most natural to them. It was not thought practical to ask participants to code their job to the more detailed levels of the SOC2000 coding.
22617_2411	Job SOC coding: Solicitors and lawyers, judges and coroners	90300	267339	1080	89220	Categorical unordered		Each self-coded job group was mapped to a 4-digit SOC2000 coding. In some cases several self-coded job groups map to the same SOC2000 coding as the input interface was designed to help untrained users classify their job according to the criteria/paths that would seem most natural to them. It was not thought practical to ask participants to code their job to the more detailed levels of the SOC2000 coding.
22617_5223	Job SOC coding: Metal working production and maintenance fitters	90300	267339	1196	89104	Categorical unordered		Each self-coded job group was mapped to a 4-digit SOC2000 coding. In some cases several self-coded job groups map to the same SOC2000 coding as the input interface was designed to help untrained users classify their job according to the criteria/paths that would seem most natural to them. It was not thought practical to ask participants to code their job to the more detailed levels of the SOC2000 coding.
22617_2311	Job SOC coding: Higher education teaching professionals	90300	267339	3070	87230	Categorical unordered		Each self-coded job group was mapped to a 4-digit SOC2000 coding. In some cases several self-coded job groups map to the same SOC2000 coding as the input interface was designed to help untrained users classify their job according to the criteria/paths that would seem most natural to them. It was not thought practical to ask participants to code their job to the more detailed levels of the SOC2000 coding.
22617_3422	Job SOC coding: Product, clothing and related designers	90300	267339	234	90066	Categorical unordered		Each self-coded job group was mapped to a 4-digit SOC2000 coding. In some cases several self-coded job groups map to the same SOC2000 coding as the input interface was designed to help untrained users classify their job according to the criteria/paths that would seem most natural to them. It was not thought practical to ask participants to code their job to the more detailed levels of the SOC2000 coding.
22617_4112	Job SOC coding: Civil Service administrative officers and assistants	90300	267339	4058	86242	Categorical unordered		Each self-coded job group was mapped to a 4-digit SOC2000 coding. In some cases several self-coded job groups map to the same SOC2000 coding as the input interface was designed to help untrained users classify their job according to the criteria/paths that would seem most natural to them. It was not thought practical to ask participants to code their job to the more detailed levels of the SOC2000 coding.
22617_5242	Job SOC coding: Telecommunications engineers	90300	267339	387	89913	Categorical unordered		Each self-coded job group was mapped to a 4-digit SOC2000 coding. In some cases several self-coded job groups map to the same SOC2000 coding as the input interface was designed to help untrained users classify their job according to the criteria/paths that would seem most natural to them. It was not thought practical to ask participants to code their job to the more detailed levels of the SOC2000 coding.
22617_6221	Job SOC coding: Hairdressers, barbers	90300	267339	422	89878	Categorical unordered		Each self-coded job group was mapped to a 4-digit SOC2000 coding. In some cases several self-coded job groups map to the same SOC2000 coding as the input interface was designed to help untrained users classify their job according to the criteria/paths that would seem most natural to them. It was not thought practical to ask participants to code their job to the more detailed levels of the SOC2000 coding.
22617_3561	Job SOC coding: Public service associate professionals	90300	267339	3253	87047	Categorical unordered		Each self-coded job group was mapped to a 4-digit SOC2000 coding. In some cases several self-coded job groups map to the same SOC2000 coding as the input interface was designed to help untrained users classify their job according to the criteria/paths that would seem most natural to them. It was not thought practical to ask participants to code their job to the more detailed levels of the SOC2000 coding.
22617_3111	Job SOC coding: Laboratory technicians	90300	267339	2576	87724	Categorical unordered		Each self-coded job group was mapped to a 4-digit SOC2000 coding. In some cases several self-coded job groups map to the same SOC2000 coding as the input interface was designed to help untrained users classify their job according to the criteria/paths that would seem most natural to them. It was not thought practical to ask participants to code their job to the more detailed levels of the SOC2000 coding.
22617_5315	Job SOC coding: Carpenters and joiners	90300	267339	581	89719	Categorical unordered		Each self-coded job group was mapped to a 4-digit SOC2000 coding. In some cases several self-coded job groups map to the same SOC2000 coding as the input interface was designed to help untrained users classify their job according to the criteria/paths that would seem most natural to them. It was not thought practical to ask participants to code their job to the more detailed levels of the SOC2000 coding.
22617_3115	Job SOC coding: Quality assurance technicians	90300	267339	346	89954	Categorical unordered		Each self-coded job group was mapped to a 4-digit SOC2000 coding. In some cases several self-coded job groups map to the same SOC2000 coding as the input interface was designed to help untrained users classify their job according to the criteria/paths that would seem most natural to them. It was not thought practical to ask participants to code their job to the more detailed levels of the SOC2000 coding.
22617_4217	Job SOC coding: Typists	90300	267339	2994	87306	Categorical unordered		Each self-coded job group was mapped to a 4-digit SOC2000 coding. In some cases several self-coded job groups map to the same SOC2000 coding as the input interface was designed to help untrained users classify their job according to the criteria/paths that would seem most natural to them. It was not thought practical to ask participants to code their job to the more detailed levels of the SOC2000 coding.
22617_5222	Job SOC coding: Tool makers, tool fitters and markers-out	90300	267339	304	89996	Categorical unordered		Each self-coded job group was mapped to a 4-digit SOC2000 coding. In some cases several self-coded job groups map to the same SOC2000 coding as the input interface was designed to help untrained users classify their job according to the criteria/paths that would seem most natural to them. It was not thought practical to ask participants to code their job to the more detailed levels of the SOC2000 coding.
22617_1163	Job SOC coding: Retail and wholesale managers	90300	267339	1738	88562	Categorical unordered		Each self-coded job group was mapped to a 4-digit SOC2000 coding. In some cases several self-coded job groups map to the same SOC2000 coding as the input interface was designed to help untrained users classify their job according to the criteria/paths that would seem most natural to them. It was not thought practical to ask participants to code their job to the more detailed levels of the SOC2000 coding.
22617_2122	Job SOC coding: Mechanical engineers	90300	267339	1577	88723	Categorical unordered		Each self-coded job group was mapped to a 4-digit SOC2000 coding. In some cases several self-coded job groups map to the same SOC2000 coding as the input interface was designed to help untrained users classify their job according to the criteria/paths that would seem most natural to them. It was not thought practical to ask participants to code their job to the more detailed levels of the SOC2000 coding.
22617_2121	Job SOC coding: Civil engineers	90300	267339	927	89373	Categorical unordered		Each self-coded job group was mapped to a 4-digit SOC2000 coding. In some cases several self-coded job groups map to the same SOC2000 coding as the input interface was designed to help untrained users classify their job according to the criteria/paths that would seem most natural to them. It was not thought practical to ask participants to code their job to the more detailed levels of the SOC2000 coding.
22617_2316	Job SOC coding: Special needs education teaching professionals	90300	267339	1199	89101	Categorical unordered		Each self-coded job group was mapped to a 4-digit SOC2000 coding. In some cases several self-coded job groups map to the same SOC2000 coding as the input interface was designed to help untrained users classify their job according to the criteria/paths that would seem most natural to them. It was not thought practical to ask participants to code their job to the more detailed levels of the SOC2000 coding.
22617_3119	Job SOC coding: Science and engineering technicians n.e.c.	90300	267339	2002	88298	Categorical unordered		Each self-coded job group was mapped to a 4-digit SOC2000 coding. In some cases several self-coded job groups map to the same SOC2000 coding as the input interface was designed to help untrained users classify their job according to the criteria/paths that would seem most natural to them. It was not thought practical to ask participants to code their job to the more detailed levels of the SOC2000 coding.
22617_1151	Job SOC coding: Financial institution managers	90300	267339	1309	88991	Categorical unordered		Each self-coded job group was mapped to a 4-digit SOC2000 coding. In some cases several self-coded job groups map to the same SOC2000 coding as the input interface was designed to help untrained users classify their job according to the criteria/paths that would seem most natural to them. It was not thought practical to ask participants to code their job to the more detailed levels of the SOC2000 coding.
22617_1233	Job SOC coding: Hairdressing and beauty salon managers and proprietors	90300	267339	270	90030	Categorical unordered		Each self-coded job group was mapped to a 4-digit SOC2000 coding. In some cases several self-coded job groups map to the same SOC2000 coding as the input interface was designed to help untrained users classify their job according to the criteria/paths that would seem most natural to them. It was not thought practical to ask participants to code their job to the more detailed levels of the SOC2000 coding.
22617_4150	Job SOC coding: General office assistants/clerks	90300	267339	3977	86323	Categorical unordered		Each self-coded job group was mapped to a 4-digit SOC2000 coding. In some cases several self-coded job groups map to the same SOC2000 coding as the input interface was designed to help untrained users classify their job according to the criteria/paths that would seem most natural to them. It was not thought practical to ask participants to code their job to the more detailed levels of the SOC2000 coding.
22617_2211	Job SOC coding: Medical practitioners	90300	267339	1496	88804	Categorical unordered		Each self-coded job group was mapped to a 4-digit SOC2000 coding. In some cases several self-coded job groups map to the same SOC2000 coding as the input interface was designed to help untrained users classify their job according to the criteria/paths that would seem most natural to them. It was not thought practical to ask participants to code their job to the more detailed levels of the SOC2000 coding.
22617_3311	Job SOC coding: NCOs and other ranks	90300	267339	2043	88257	Categorical unordered		Each self-coded job group was mapped to a 4-digit SOC2000 coding. In some cases several self-coded job groups map to the same SOC2000 coding as the input interface was designed to help untrained users classify their job according to the criteria/paths that would seem most natural to them. It was not thought practical to ask participants to code their job to the more detailed levels of the SOC2000 coding.
22617_5112	Job SOC coding: Horticultural trades	90300	267339	153	90147	Categorical unordered		Each self-coded job group was mapped to a 4-digit SOC2000 coding. In some cases several self-coded job groups map to the same SOC2000 coding as the input interface was designed to help untrained users classify their job according to the criteria/paths that would seem most natural to them. It was not thought practical to ask participants to code their job to the more detailed levels of the SOC2000 coding.
22617_1132	Job SOC coding: Marketing and sales managers	90300	267339	2229	88071	Categorical unordered		Each self-coded job group was mapped to a 4-digit SOC2000 coding. In some cases several self-coded job groups map to the same SOC2000 coding as the input interface was designed to help untrained users classify their job according to the criteria/paths that would seem most natural to them. It was not thought practical to ask participants to code their job to the more detailed levels of the SOC2000 coding.
22617_3131	Job SOC coding: IT operations technicians	90300	267339	1090	89210	Categorical unordered		Each self-coded job group was mapped to a 4-digit SOC2000 coding. In some cases several self-coded job groups map to the same SOC2000 coding as the input interface was designed to help untrained users classify their job according to the criteria/paths that would seem most natural to them. It was not thought practical to ask participants to code their job to the more detailed levels of the SOC2000 coding.
22617_5244	Job SOC coding: TV, video and audio engineers	90300	267339	230	90070	Categorical unordered		Each self-coded job group was mapped to a 4-digit SOC2000 coding. In some cases several self-coded job groups map to the same SOC2000 coding as the input interface was designed to help untrained users classify their job according to the criteria/paths that would seem most natural to them. It was not thought practical to ask participants to code their job to the more detailed levels of the SOC2000 coding.
22617_2111	Job SOC coding: Chemists	90300	267339	1067	89233	Categorical unordered		Each self-coded job group was mapped to a 4-digit SOC2000 coding. In some cases several self-coded job groups map to the same SOC2000 coding as the input interface was designed to help untrained users classify their job according to the criteria/paths that would seem most natural to them. It was not thought practical to ask participants to code their job to the more detailed levels of the SOC2000 coding.
22617_8216	Job SOC coding: Rail transport operatives	90300	267339	171	90129	Categorical unordered	Only 5 females	Each self-coded job group was mapped to a 4-digit SOC2000 coding. In some cases several self-coded job groups map to the same SOC2000 coding as the input interface was designed to help untrained users classify their job according to the criteria/paths that would seem most natural to them. It was not thought practical to ask participants to code their job to the more detailed levels of the SOC2000 coding.
22617_9121	Job SOC coding: Labourers in building and woodworking trades	90300	267339	534	89766	Categorical unordered		Each self-coded job group was mapped to a 4-digit SOC2000 coding. In some cases several self-coded job groups map to the same SOC2000 coding as the input interface was designed to help untrained users classify their job according to the criteria/paths that would seem most natural to them. It was not thought practical to ask participants to code their job to the more detailed levels of the SOC2000 coding.
22617_8132	Job SOC coding: Assemblers (vehicles and metal goods)	90300	267339	532	89768	Categorical unordered		Each self-coded job group was mapped to a 4-digit SOC2000 coding. In some cases several self-coded job groups map to the same SOC2000 coding as the input interface was designed to help untrained users classify their job according to the criteria/paths that would seem most natural to them. It was not thought practical to ask participants to code their job to the more detailed levels of the SOC2000 coding.
22617_2131	Job SOC coding: IT strategy and planning professionals	90300	267339	1845	88455	Categorical unordered		Each self-coded job group was mapped to a 4-digit SOC2000 coding. In some cases several self-coded job groups map to the same SOC2000 coding as the input interface was designed to help untrained users classify their job according to the criteria/paths that would seem most natural to them. It was not thought practical to ask participants to code their job to the more detailed levels of the SOC2000 coding.
22617_4131	Job SOC coding: Filing and other records assistants/clerks	90300	267339	1517	88783	Categorical unordered		Each self-coded job group was mapped to a 4-digit SOC2000 coding. In some cases several self-coded job groups map to the same SOC2000 coding as the input interface was designed to help untrained users classify their job according to the criteria/paths that would seem most natural to them. It was not thought practical to ask participants to code their job to the more detailed levels of the SOC2000 coding.
22617_9134	Job SOC coding: Packers, bottlers, canners, fillers	90300	267339	554	89746	Categorical unordered		Each self-coded job group was mapped to a 4-digit SOC2000 coding. In some cases several self-coded job groups map to the same SOC2000 coding as the input interface was designed to help untrained users classify their job according to the criteria/paths that would seem most natural to them. It was not thought practical to ask participants to code their job to the more detailed levels of the SOC2000 coding.
22617_6214	Job SOC coding: Air travel assistants	90300	267339	348	89952	Categorical unordered		Each self-coded job group was mapped to a 4-digit SOC2000 coding. In some cases several self-coded job groups map to the same SOC2000 coding as the input interface was designed to help untrained users classify their job according to the criteria/paths that would seem most natural to them. It was not thought practical to ask participants to code their job to the more detailed levels of the SOC2000 coding.
22617_1114	Job SOC coding: Senior officials of special interest organisations	90300	267339	2104	88196	Categorical unordered		Each self-coded job group was mapped to a 4-digit SOC2000 coding. In some cases several self-coded job groups map to the same SOC2000 coding as the input interface was designed to help untrained users classify their job according to the criteria/paths that would seem most natural to them. It was not thought practical to ask participants to code their job to the more detailed levels of the SOC2000 coding.
22617_2113	Job SOC coding: Physicists, geologists and meteorologists	90300	267339	729	89571	Categorical unordered		Each self-coded job group was mapped to a 4-digit SOC2000 coding. In some cases several self-coded job groups map to the same SOC2000 coding as the input interface was designed to help untrained users classify their job according to the criteria/paths that would seem most natural to them. It was not thought practical to ask participants to code their job to the more detailed levels of the SOC2000 coding.
22617_6124	Job SOC coding: Educational assistants	90300	267339	2280	88020	Categorical unordered		Each self-coded job group was mapped to a 4-digit SOC2000 coding. In some cases several self-coded job groups map to the same SOC2000 coding as the input interface was designed to help untrained users classify their job according to the criteria/paths that would seem most natural to them. It was not thought practical to ask participants to code their job to the more detailed levels of the SOC2000 coding.
22617_1112	Job SOC coding: Directors and chief executives of major organisations	90300	267339	2760	87540	Categorical unordered		Each self-coded job group was mapped to a 4-digit SOC2000 coding. In some cases several self-coded job groups map to the same SOC2000 coding as the input interface was designed to help untrained users classify their job according to the criteria/paths that would seem most natural to them. It was not thought practical to ask participants to code their job to the more detailed levels of the SOC2000 coding.
22617_8133	Job SOC coding: Routine inspectors and testers	90300	267339	396	89904	Categorical unordered		Each self-coded job group was mapped to a 4-digit SOC2000 coding. In some cases several self-coded job groups map to the same SOC2000 coding as the input interface was designed to help untrained users classify their job according to the criteria/paths that would seem most natural to them. It was not thought practical to ask participants to code their job to the more detailed levels of the SOC2000 coding.
22617_3531	Job SOC coding: Estimators, valuers and assessors	90300	267339	461	89839	Categorical unordered		Each self-coded job group was mapped to a 4-digit SOC2000 coding. In some cases several self-coded job groups map to the same SOC2000 coding as the input interface was designed to help untrained users classify their job according to the criteria/paths that would seem most natural to them. It was not thought practical to ask participants to code their job to the more detailed levels of the SOC2000 coding.
22617_9211	Job SOC coding: Postal workers, mail sorters, messengers, couriers	90300	267339	655	89645	Categorical unordered		Each self-coded job group was mapped to a 4-digit SOC2000 coding. In some cases several self-coded job groups map to the same SOC2000 coding as the input interface was designed to help untrained users classify their job according to the criteria/paths that would seem most natural to them. It was not thought practical to ask participants to code their job to the more detailed levels of the SOC2000 coding.
22617_6111	Job SOC coding: Nursing auxiliaries and assistants	90300	267339	1290	89010	Categorical unordered		Each self-coded job group was mapped to a 4-digit SOC2000 coding. In some cases several self-coded job groups map to the same SOC2000 coding as the input interface was designed to help untrained users classify their job according to the criteria/paths that would seem most natural to them. It was not thought practical to ask participants to code their job to the more detailed levels of the SOC2000 coding.
22617_6139	Job SOC coding: Animal care occupations n.e.c.	90300	267339	158	90142	Categorical unordered		Each self-coded job group was mapped to a 4-digit SOC2000 coding. In some cases several self-coded job groups map to the same SOC2000 coding as the input interface was designed to help untrained users classify their job according to the criteria/paths that would seem most natural to them. It was not thought practical to ask participants to code their job to the more detailed levels of the SOC2000 coding.
22617_1113	Job SOC coding: Senior officials in local government	90300	267339	1266	89034	Categorical unordered		Each self-coded job group was mapped to a 4-digit SOC2000 coding. In some cases several self-coded job groups map to the same SOC2000 coding as the input interface was designed to help untrained users classify their job according to the criteria/paths that would seem most natural to them. It was not thought practical to ask participants to code their job to the more detailed levels of the SOC2000 coding.
22617_1234	Job SOC coding: Shopkeepers and wholesale/retail dealers	90300	267339	1451	88849	Categorical unordered		Each self-coded job group was mapped to a 4-digit SOC2000 coding. In some cases several self-coded job groups map to the same SOC2000 coding as the input interface was designed to help untrained users classify their job according to the criteria/paths that would seem most natural to them. It was not thought practical to ask participants to code their job to the more detailed levels of the SOC2000 coding.
22617_5221	Job SOC coding: Metal machining setters and setter-operators	90300	267339	313	89987	Categorical unordered	Only 5 females	Each self-coded job group was mapped to a 4-digit SOC2000 coding. In some cases several self-coded job groups map to the same SOC2000 coding as the input interface was designed to help untrained users classify their job according to the criteria/paths that would seem most natural to them. It was not thought practical to ask participants to code their job to the more detailed levels of the SOC2000 coding.
22617_2213	Job SOC coding: Pharmacists/pharmacologists	90300	267339	405	89895	Categorical unordered		Each self-coded job group was mapped to a 4-digit SOC2000 coding. In some cases several self-coded job groups map to the same SOC2000 coding as the input interface was designed to help untrained users classify their job according to the criteria/paths that would seem most natural to them. It was not thought practical to ask participants to code their job to the more detailed levels of the SOC2000 coding.
22617_5434	Job SOC coding: Chefs, cooks	90300	267339	791	89509	Categorical unordered		Each self-coded job group was mapped to a 4-digit SOC2000 coding. In some cases several self-coded job groups map to the same SOC2000 coding as the input interface was designed to help untrained users classify their job according to the criteria/paths that would seem most natural to them. It was not thought practical to ask participants to code their job to the more detailed levels of the SOC2000 coding.
22617_8212	Job SOC coding: Van drivers	90300	267339	788	89512	Categorical unordered		Each self-coded job group was mapped to a 4-digit SOC2000 coding. In some cases several self-coded job groups map to the same SOC2000 coding as the input interface was designed to help untrained users classify their job according to the criteria/paths that would seem most natural to them. It was not thought practical to ask participants to code their job to the more detailed levels of the SOC2000 coding.
22617_3533	Job SOC coding: Insurance underwriters	90300	267339	511	89789	Categorical unordered		Each self-coded job group was mapped to a 4-digit SOC2000 coding. In some cases several self-coded job groups map to the same SOC2000 coding as the input interface was designed to help untrained users classify their job according to the criteria/paths that would seem most natural to them. It was not thought practical to ask participants to code their job to the more detailed levels of the SOC2000 coding.
22617_6113	Job SOC coding: Dental nurses	90300	267339	237	90063	Categorical unordered	Only 1 males	Each self-coded job group was mapped to a 4-digit SOC2000 coding. In some cases several self-coded job groups map to the same SOC2000 coding as the input interface was designed to help untrained users classify their job according to the criteria/paths that would seem most natural to them. It was not thought practical to ask participants to code their job to the more detailed levels of the SOC2000 coding.
22617_2433	Job SOC coding: Quantity surveyors	90300	267339	421	89879	Categorical unordered		Each self-coded job group was mapped to a 4-digit SOC2000 coding. In some cases several self-coded job groups map to the same SOC2000 coding as the input interface was designed to help untrained users classify their job according to the criteria/paths that would seem most natural to them. It was not thought practical to ask participants to code their job to the more detailed levels of the SOC2000 coding.
22617_3532	Job SOC coding: Brokers	90300	267339	660	89640	Categorical unordered		Each self-coded job group was mapped to a 4-digit SOC2000 coding. In some cases several self-coded job groups map to the same SOC2000 coding as the input interface was designed to help untrained users classify their job according to the criteria/paths that would seem most natural to them. It was not thought practical to ask participants to code their job to the more detailed levels of the SOC2000 coding.
22617_2127	Job SOC coding: Production and process engineers	90300	267339	464	89836	Categorical unordered		Each self-coded job group was mapped to a 4-digit SOC2000 coding. In some cases several self-coded job groups map to the same SOC2000 coding as the input interface was designed to help untrained users classify their job according to the criteria/paths that would seem most natural to them. It was not thought practical to ask participants to code their job to the more detailed levels of the SOC2000 coding.
22617_3536	Job SOC coding: Importers, exporters	90300	267339	145	90155	Categorical unordered		Each self-coded job group was mapped to a 4-digit SOC2000 coding. In some cases several self-coded job groups map to the same SOC2000 coding as the input interface was designed to help untrained users classify their job according to the criteria/paths that would seem most natural to them. It was not thought practical to ask participants to code their job to the more detailed levels of the SOC2000 coding.
22617_3231	Job SOC coding: Youth and community workers	90300	267339	1047	89253	Categorical unordered		Each self-coded job group was mapped to a 4-digit SOC2000 coding. In some cases several self-coded job groups map to the same SOC2000 coding as the input interface was designed to help untrained users classify their job according to the criteria/paths that would seem most natural to them. It was not thought practical to ask participants to code their job to the more detailed levels of the SOC2000 coding.
22617_9226	Job SOC coding: Leisure and theme park attendants	90300	267339	154	90146	Categorical unordered		Each self-coded job group was mapped to a 4-digit SOC2000 coding. In some cases several self-coded job groups map to the same SOC2000 coding as the input interface was designed to help untrained users classify their job according to the criteria/paths that would seem most natural to them. It was not thought practical to ask participants to code their job to the more detailed levels of the SOC2000 coding.
22617_3539	Job SOC coding: Business and related associate professionals n.e.c.	90300	267339	1963	88337	Categorical unordered		Each self-coded job group was mapped to a 4-digit SOC2000 coding. In some cases several self-coded job groups map to the same SOC2000 coding as the input interface was designed to help untrained users classify their job according to the criteria/paths that would seem most natural to them. It was not thought practical to ask participants to code their job to the more detailed levels of the SOC2000 coding.
22617_5249	Job SOC coding: Electrical/electronics engineers n.e.c.	90300	267339	543	89757	Categorical unordered		Each self-coded job group was mapped to a 4-digit SOC2000 coding. In some cases several self-coded job groups map to the same SOC2000 coding as the input interface was designed to help untrained users classify their job according to the criteria/paths that would seem most natural to them. It was not thought practical to ask participants to code their job to the more detailed levels of the SOC2000 coding.
22617_6115	Job SOC coding: Care assistants and home carers	90300	267339	1160	89140	Categorical unordered		Each self-coded job group was mapped to a 4-digit SOC2000 coding. In some cases several self-coded job groups map to the same SOC2000 coding as the input interface was designed to help untrained users classify their job according to the criteria/paths that would seem most natural to them. It was not thought practical to ask participants to code their job to the more detailed levels of the SOC2000 coding.
22617_9225	Job SOC coding: Bar staff	90300	267339	602	89698	Categorical unordered		Each self-coded job group was mapped to a 4-digit SOC2000 coding. In some cases several self-coded job groups map to the same SOC2000 coding as the input interface was designed to help untrained users classify their job according to the criteria/paths that would seem most natural to them. It was not thought practical to ask participants to code their job to the more detailed levels of the SOC2000 coding.
22617_3411	Job SOC coding: Artists	90300	267339	190	90110	Categorical unordered		Each self-coded job group was mapped to a 4-digit SOC2000 coding. In some cases several self-coded job groups map to the same SOC2000 coding as the input interface was designed to help untrained users classify their job according to the criteria/paths that would seem most natural to them. It was not thought practical to ask participants to code their job to the more detailed levels of the SOC2000 coding.
22617_3535	Job SOC coding: Taxation experts	90300	267339	258	90042	Categorical unordered		Each self-coded job group was mapped to a 4-digit SOC2000 coding. In some cases several self-coded job groups map to the same SOC2000 coding as the input interface was designed to help untrained users classify their job according to the criteria/paths that would seem most natural to them. It was not thought practical to ask participants to code their job to the more detailed levels of the SOC2000 coding.
22617_2444	Job SOC coding: Clergy	90300	267339	528	89772	Categorical unordered		Each self-coded job group was mapped to a 4-digit SOC2000 coding. In some cases several self-coded job groups map to the same SOC2000 coding as the input interface was designed to help untrained users classify their job according to the criteria/paths that would seem most natural to them. It was not thought practical to ask participants to code their job to the more detailed levels of the SOC2000 coding.
22617_1225	Job SOC coding: Leisure and sports managers	90300	267339	353	89947	Categorical unordered		Each self-coded job group was mapped to a 4-digit SOC2000 coding. In some cases several self-coded job groups map to the same SOC2000 coding as the input interface was designed to help untrained users classify their job according to the criteria/paths that would seem most natural to them. It was not thought practical to ask participants to code their job to the more detailed levels of the SOC2000 coding.
22617_8139	Job SOC coding: Assemblers and routine operatives n.e.c.	90300	267339	1216	89084	Categorical unordered		Each self-coded job group was mapped to a 4-digit SOC2000 coding. In some cases several self-coded job groups map to the same SOC2000 coding as the input interface was designed to help untrained users classify their job according to the criteria/paths that would seem most natural to them. It was not thought practical to ask participants to code their job to the more detailed levels of the SOC2000 coding.
22617_4211	Job SOC coding: Medical secretaries	90300	267339	1033	89267	Categorical unordered		Each self-coded job group was mapped to a 4-digit SOC2000 coding. In some cases several self-coded job groups map to the same SOC2000 coding as the input interface was designed to help untrained users classify their job according to the criteria/paths that would seem most natural to them. It was not thought practical to ask participants to code their job to the more detailed levels of the SOC2000 coding.
22617_3122	Job SOC coding: Draughtspersons	90300	267339	289	90011	Categorical unordered		Each self-coded job group was mapped to a 4-digit SOC2000 coding. In some cases several self-coded job groups map to the same SOC2000 coding as the input interface was designed to help untrained users classify their job according to the criteria/paths that would seem most natural to them. It was not thought practical to ask participants to code their job to the more detailed levels of the SOC2000 coding.
22617_3431	Job SOC coding: Journalists, newspaper and periodical editors	90300	267339	504	89796	Categorical unordered		Each self-coded job group was mapped to a 4-digit SOC2000 coding. In some cases several self-coded job groups map to the same SOC2000 coding as the input interface was designed to help untrained users classify their job according to the criteria/paths that would seem most natural to them. It was not thought practical to ask participants to code their job to the more detailed levels of the SOC2000 coding.
22617_2321	Job SOC coding: Scientific researchers	90300	267339	1178	89122	Categorical unordered		Each self-coded job group was mapped to a 4-digit SOC2000 coding. In some cases several self-coded job groups map to the same SOC2000 coding as the input interface was designed to help untrained users classify their job according to the criteria/paths that would seem most natural to them. It was not thought practical to ask participants to code their job to the more detailed levels of the SOC2000 coding.
22617_2319	Job SOC coding: Teaching professionals n.e.c.	90300	267339	1613	88687	Categorical unordered		Each self-coded job group was mapped to a 4-digit SOC2000 coding. In some cases several self-coded job groups map to the same SOC2000 coding as the input interface was designed to help untrained users classify their job according to the criteria/paths that would seem most natural to them. It was not thought practical to ask participants to code their job to the more detailed levels of the SOC2000 coding.
22617_8137	Job SOC coding: Sewing machinists	90300	267339	440	89860	Categorical unordered	Only 5 males	Each self-coded job group was mapped to a 4-digit SOC2000 coding. In some cases several self-coded job groups map to the same SOC2000 coding as the input interface was designed to help untrained users classify their job according to the criteria/paths that would seem most natural to them. It was not thought practical to ask participants to code their job to the more detailed levels of the SOC2000 coding.
22617_2129	Job SOC coding: Engineering professionals n.e.c.	90300	267339	746	89554	Categorical unordered		Each self-coded job group was mapped to a 4-digit SOC2000 coding. In some cases several self-coded job groups map to the same SOC2000 coding as the input interface was designed to help untrained users classify their job according to the criteria/paths that would seem most natural to them. It was not thought practical to ask participants to code their job to the more detailed levels of the SOC2000 coding.
22617_3217	Job SOC coding: Pharmaceutical dispensers	90300	267339	168	90132	Categorical unordered		Each self-coded job group was mapped to a 4-digit SOC2000 coding. In some cases several self-coded job groups map to the same SOC2000 coding as the input interface was designed to help untrained users classify their job according to the criteria/paths that would seem most natural to them. It was not thought practical to ask participants to code their job to the more detailed levels of the SOC2000 coding.
22617_5111	Job SOC coding: Farmers	90300	267339	168	90132	Categorical unordered		Each self-coded job group was mapped to a 4-digit SOC2000 coding. In some cases several self-coded job groups map to the same SOC2000 coding as the input interface was designed to help untrained users classify their job according to the criteria/paths that would seem most natural to them. It was not thought practical to ask participants to code their job to the more detailed levels of the SOC2000 coding.
22617_4132	Job SOC coding: Pensions and insurance clerks	90300	267339	1257	89043	Categorical unordered		Each self-coded job group was mapped to a 4-digit SOC2000 coding. In some cases several self-coded job groups map to the same SOC2000 coding as the input interface was designed to help untrained users classify their job according to the criteria/paths that would seem most natural to them. It was not thought practical to ask participants to code their job to the more detailed levels of the SOC2000 coding.
22617_7212	Job SOC coding: Customer care occupations	90300	267339	1668	88632	Categorical unordered		Each self-coded job group was mapped to a 4-digit SOC2000 coding. In some cases several self-coded job groups map to the same SOC2000 coding as the input interface was designed to help untrained users classify their job according to the criteria/paths that would seem most natural to them. It was not thought practical to ask participants to code their job to the more detailed levels of the SOC2000 coding.
22617_2434	Job SOC coding: Chartered surveyors (not quantity surveyors)	90300	267339	790	89510	Categorical unordered		Each self-coded job group was mapped to a 4-digit SOC2000 coding. In some cases several self-coded job groups map to the same SOC2000 coding as the input interface was designed to help untrained users classify their job according to the criteria/paths that would seem most natural to them. It was not thought practical to ask participants to code their job to the more detailed levels of the SOC2000 coding.
22617_8214	Job SOC coding: Taxi, cab drivers and chauffeurs	90300	267339	245	90055	Categorical unordered		Each self-coded job group was mapped to a 4-digit SOC2000 coding. In some cases several self-coded job groups map to the same SOC2000 coding as the input interface was designed to help untrained users classify their job according to the criteria/paths that would seem most natural to them. It was not thought practical to ask participants to code their job to the more detailed levels of the SOC2000 coding.
22617_2126	Job SOC coding: Design and development engineers	90300	267339	596	89704	Categorical unordered		Each self-coded job group was mapped to a 4-digit SOC2000 coding. In some cases several self-coded job groups map to the same SOC2000 coding as the input interface was designed to help untrained users classify their job according to the criteria/paths that would seem most natural to them. It was not thought practical to ask participants to code their job to the more detailed levels of the SOC2000 coding.
22617_5215	Job SOC coding: Welding trades	90300	267339	264	90036	Categorical unordered		Each self-coded job group was mapped to a 4-digit SOC2000 coding. In some cases several self-coded job groups map to the same SOC2000 coding as the input interface was designed to help untrained users classify their job according to the criteria/paths that would seem most natural to them. It was not thought practical to ask participants to code their job to the more detailed levels of the SOC2000 coding.
22617_8113	Job SOC coding: Textile process operatives	90300	267339	258	90042	Categorical unordered		Each self-coded job group was mapped to a 4-digit SOC2000 coding. In some cases several self-coded job groups map to the same SOC2000 coding as the input interface was designed to help untrained users classify their job according to the criteria/paths that would seem most natural to them. It was not thought practical to ask participants to code their job to the more detailed levels of the SOC2000 coding.
22617_1172	Job SOC coding: Police officers (inspectors and above)	90300	267339	362	89938	Categorical unordered		Each self-coded job group was mapped to a 4-digit SOC2000 coding. In some cases several self-coded job groups map to the same SOC2000 coding as the input interface was designed to help untrained users classify their job according to the criteria/paths that would seem most natural to them. It was not thought practical to ask participants to code their job to the more detailed levels of the SOC2000 coding.
22617_6219	Job SOC coding: Leisure and travel service occupations n.e.c.	90300	267339	202	90098	Categorical unordered		Each self-coded job group was mapped to a 4-digit SOC2000 coding. In some cases several self-coded job groups map to the same SOC2000 coding as the input interface was designed to help untrained users classify their job according to the criteria/paths that would seem most natural to them. It was not thought practical to ask participants to code their job to the more detailed levels of the SOC2000 coding.
22617_3520	Job SOC coding: Legal associate professionals	90300	267339	138	90162	Categorical unordered		Each self-coded job group was mapped to a 4-digit SOC2000 coding. In some cases several self-coded job groups map to the same SOC2000 coding as the input interface was designed to help untrained users classify their job according to the criteria/paths that would seem most natural to them. It was not thought practical to ask participants to code their job to the more detailed levels of the SOC2000 coding.
22617_7121	Job SOC coding: Collector salespersons and credit agents	90300	267339	814	89486	Categorical unordered		Each self-coded job group was mapped to a 4-digit SOC2000 coding. In some cases several self-coded job groups map to the same SOC2000 coding as the input interface was designed to help untrained users classify their job according to the criteria/paths that would seem most natural to them. It was not thought practical to ask participants to code their job to the more detailed levels of the SOC2000 coding.
22617_9111	Job SOC coding: Farm workers	90300	267339	378	89922	Categorical unordered		Each self-coded job group was mapped to a 4-digit SOC2000 coding. In some cases several self-coded job groups map to the same SOC2000 coding as the input interface was designed to help untrained users classify their job according to the criteria/paths that would seem most natural to them. It was not thought practical to ask participants to code their job to the more detailed levels of the SOC2000 coding.
22617_1141	Job SOC coding: Quality assurance managers	90300	267339	391	89909	Categorical unordered		Each self-coded job group was mapped to a 4-digit SOC2000 coding. In some cases several self-coded job groups map to the same SOC2000 coding as the input interface was designed to help untrained users classify their job according to the criteria/paths that would seem most natural to them. It was not thought practical to ask participants to code their job to the more detailed levels of the SOC2000 coding.
22617_6121	Job SOC coding: Nursery nurses	90300	267339	319	89981	Categorical unordered	Only 5 males	Each self-coded job group was mapped to a 4-digit SOC2000 coding. In some cases several self-coded job groups map to the same SOC2000 coding as the input interface was designed to help untrained users classify their job according to the criteria/paths that would seem most natural to them. It was not thought practical to ask participants to code their job to the more detailed levels of the SOC2000 coding.
22617_3542	Job SOC coding: Sales representatives	90300	267339	1129	89171	Categorical unordered		Each self-coded job group was mapped to a 4-digit SOC2000 coding. In some cases several self-coded job groups map to the same SOC2000 coding as the input interface was designed to help untrained users classify their job according to the criteria/paths that would seem most natural to them. It was not thought practical to ask participants to code their job to the more detailed levels of the SOC2000 coding.
22617_9259	Job SOC coding: Elementary sales occupations n.e.c.	90300	267339	226	90074	Categorical unordered		Each self-coded job group was mapped to a 4-digit SOC2000 coding. In some cases several self-coded job groups map to the same SOC2000 coding as the input interface was designed to help untrained users classify their job according to the criteria/paths that would seem most natural to them. It was not thought practical to ask participants to code their job to the more detailed levels of the SOC2000 coding.
22617_1123	Job SOC coding: Managers in mining and energy	90300	267339	315	89985	Categorical unordered		Each self-coded job group was mapped to a 4-digit SOC2000 coding. In some cases several self-coded job groups map to the same SOC2000 coding as the input interface was designed to help untrained users classify their job according to the criteria/paths that would seem most natural to them. It was not thought practical to ask participants to code their job to the more detailed levels of the SOC2000 coding.
22617_3432	Job SOC coding: Broadcasting associate professionals	90300	267339	394	89906	Categorical unordered		Each self-coded job group was mapped to a 4-digit SOC2000 coding. In some cases several self-coded job groups map to the same SOC2000 coding as the input interface was designed to help untrained users classify their job according to the criteria/paths that would seem most natural to them. It was not thought practical to ask participants to code their job to the more detailed levels of the SOC2000 coding.
22617_6122	Job SOC coding: Childminders and related occupations	90300	267339	887	89413	Categorical unordered		Each self-coded job group was mapped to a 4-digit SOC2000 coding. In some cases several self-coded job groups map to the same SOC2000 coding as the input interface was designed to help untrained users classify their job according to the criteria/paths that would seem most natural to them. It was not thought practical to ask participants to code their job to the more detailed levels of the SOC2000 coding.
22617_3537	Job SOC coding: Financial and accounting technicians	90300	267339	1508	88792	Categorical unordered		Each self-coded job group was mapped to a 4-digit SOC2000 coding. In some cases several self-coded job groups map to the same SOC2000 coding as the input interface was designed to help untrained users classify their job according to the criteria/paths that would seem most natural to them. It was not thought practical to ask participants to code their job to the more detailed levels of the SOC2000 coding.
22617_6211	Job SOC coding: Sports and leisure assistants	90300	267339	201	90099	Categorical unordered		Each self-coded job group was mapped to a 4-digit SOC2000 coding. In some cases several self-coded job groups map to the same SOC2000 coding as the input interface was designed to help untrained users classify their job according to the criteria/paths that would seem most natural to them. It was not thought practical to ask participants to code their job to the more detailed levels of the SOC2000 coding.
22617_1223	Job SOC coding: Restaurant and catering managers	90300	267339	568	89732	Categorical unordered		Each self-coded job group was mapped to a 4-digit SOC2000 coding. In some cases several self-coded job groups map to the same SOC2000 coding as the input interface was designed to help untrained users classify their job according to the criteria/paths that would seem most natural to them. It was not thought practical to ask participants to code their job to the more detailed levels of the SOC2000 coding.
22617_3415	Job SOC coding: Musicians	90300	267339	164	90136	Categorical unordered		Each self-coded job group was mapped to a 4-digit SOC2000 coding. In some cases several self-coded job groups map to the same SOC2000 coding as the input interface was designed to help untrained users classify their job according to the criteria/paths that would seem most natural to them. It was not thought practical to ask participants to code their job to the more detailed levels of the SOC2000 coding.
22617_9133	Job SOC coding: Printing machine minders and assistants	90300	267339	121	90179	Categorical unordered		Each self-coded job group was mapped to a 4-digit SOC2000 coding. In some cases several self-coded job groups map to the same SOC2000 coding as the input interface was designed to help untrained users classify their job according to the criteria/paths that would seem most natural to them. It was not thought practical to ask participants to code their job to the more detailed levels of the SOC2000 coding.
22617_1211	Job SOC coding: Farm managers	90300	267339	164	90136	Categorical unordered		Each self-coded job group was mapped to a 4-digit SOC2000 coding. In some cases several self-coded job groups map to the same SOC2000 coding as the input interface was designed to help untrained users classify their job according to the criteria/paths that would seem most natural to them. It was not thought practical to ask participants to code their job to the more detailed levels of the SOC2000 coding.
22617_7112	Job SOC coding: Retail cashiers and check-out operators	90300	267339	911	89389	Categorical unordered		Each self-coded job group was mapped to a 4-digit SOC2000 coding. In some cases several self-coded job groups map to the same SOC2000 coding as the input interface was designed to help untrained users classify their job according to the criteria/paths that would seem most natural to them. It was not thought practical to ask participants to code their job to the more detailed levels of the SOC2000 coding.
22617_3312	Job SOC coding: Police officers (sergeant and below)	90300	267339	1153	89147	Categorical unordered		Each self-coded job group was mapped to a 4-digit SOC2000 coding. In some cases several self-coded job groups map to the same SOC2000 coding as the input interface was designed to help untrained users classify their job according to the criteria/paths that would seem most natural to them. It was not thought practical to ask participants to code their job to the more detailed levels of the SOC2000 coding.
22617_1134	Job SOC coding: Advertising and public relations managers	90300	267339	601	89699	Categorical unordered		Each self-coded job group was mapped to a 4-digit SOC2000 coding. In some cases several self-coded job groups map to the same SOC2000 coding as the input interface was designed to help untrained users classify their job according to the criteria/paths that would seem most natural to them. It was not thought practical to ask participants to code their job to the more detailed levels of the SOC2000 coding.
22617_5314	Job SOC coding: Plumbers, heating and ventilating engineers	90300	267339	423	89877	Categorical unordered		Each self-coded job group was mapped to a 4-digit SOC2000 coding. In some cases several self-coded job groups map to the same SOC2000 coding as the input interface was designed to help untrained users classify their job according to the criteria/paths that would seem most natural to them. It was not thought practical to ask participants to code their job to the more detailed levels of the SOC2000 coding.
22617_2312	Job SOC coding: Further education teaching professionals	90300	267339	2498	87802	Categorical unordered		Each self-coded job group was mapped to a 4-digit SOC2000 coding. In some cases several self-coded job groups map to the same SOC2000 coding as the input interface was designed to help untrained users classify their job according to the criteria/paths that would seem most natural to them. It was not thought practical to ask participants to code their job to the more detailed levels of the SOC2000 coding.
22617_7123	Job SOC coding: Roundsmen/women and van salespersons	90300	267339	273	90027	Categorical unordered		Each self-coded job group was mapped to a 4-digit SOC2000 coding. In some cases several self-coded job groups map to the same SOC2000 coding as the input interface was designed to help untrained users classify their job according to the criteria/paths that would seem most natural to them. It was not thought practical to ask participants to code their job to the more detailed levels of the SOC2000 coding.
22617_9139	Job SOC coding: Labourers in process and plant operations n.e.c.	90300	267339	967	89333	Categorical unordered		Each self-coded job group was mapped to a 4-digit SOC2000 coding. In some cases several self-coded job groups map to the same SOC2000 coding as the input interface was designed to help untrained users classify their job according to the criteria/paths that would seem most natural to them. It was not thought practical to ask participants to code their job to the more detailed levels of the SOC2000 coding.
22617_1171	Job SOC coding: Officers in armed forces	90300	267339	567	89733	Categorical unordered		Each self-coded job group was mapped to a 4-digit SOC2000 coding. In some cases several self-coded job groups map to the same SOC2000 coding as the input interface was designed to help untrained users classify their job according to the criteria/paths that would seem most natural to them. It was not thought practical to ask participants to code their job to the more detailed levels of the SOC2000 coding.
22617_6114	Job SOC coding: Houseparents and residential wardens	90300	267339	640	89660	Categorical unordered		Each self-coded job group was mapped to a 4-digit SOC2000 coding. In some cases several self-coded job groups map to the same SOC2000 coding as the input interface was designed to help untrained users classify their job according to the criteria/paths that would seem most natural to them. It was not thought practical to ask participants to code their job to the more detailed levels of the SOC2000 coding.
22617_2125	Job SOC coding: Chemical engineers	90300	267339	254	90046	Categorical unordered		Each self-coded job group was mapped to a 4-digit SOC2000 coding. In some cases several self-coded job groups map to the same SOC2000 coding as the input interface was designed to help untrained users classify their job according to the criteria/paths that would seem most natural to them. It was not thought practical to ask participants to code their job to the more detailed levels of the SOC2000 coding.
22617_4133	Job SOC coding: Stock control clerks	90300	267339	311	89989	Categorical unordered		Each self-coded job group was mapped to a 4-digit SOC2000 coding. In some cases several self-coded job groups map to the same SOC2000 coding as the input interface was designed to help untrained users classify their job according to the criteria/paths that would seem most natural to them. It was not thought practical to ask participants to code their job to the more detailed levels of the SOC2000 coding.
22617_4135	Job SOC coding: Library assistants/clerks	90300	267339	747	89553	Categorical unordered		Each self-coded job group was mapped to a 4-digit SOC2000 coding. In some cases several self-coded job groups map to the same SOC2000 coding as the input interface was designed to help untrained users classify their job according to the criteria/paths that would seem most natural to them. It was not thought practical to ask participants to code their job to the more detailed levels of the SOC2000 coding.
22617_6212	Job SOC coding: Travel agents	90300	267339	399	89901	Categorical unordered		Each self-coded job group was mapped to a 4-digit SOC2000 coding. In some cases several self-coded job groups map to the same SOC2000 coding as the input interface was designed to help untrained users classify their job according to the criteria/paths that would seem most natural to them. It was not thought practical to ask participants to code their job to the more detailed levels of the SOC2000 coding.
22617_3433	Job SOC coding: Public relations officers	90300	267339	513	89787	Categorical unordered		Each self-coded job group was mapped to a 4-digit SOC2000 coding. In some cases several self-coded job groups map to the same SOC2000 coding as the input interface was designed to help untrained users classify their job according to the criteria/paths that would seem most natural to them. It was not thought practical to ask participants to code their job to the more detailed levels of the SOC2000 coding.
22617_4141	Job SOC coding: Telephonists	90300	267339	655	89645	Categorical unordered		Each self-coded job group was mapped to a 4-digit SOC2000 coding. In some cases several self-coded job groups map to the same SOC2000 coding as the input interface was designed to help untrained users classify their job according to the criteria/paths that would seem most natural to them. It was not thought practical to ask participants to code their job to the more detailed levels of the SOC2000 coding.
22617_1221	Job SOC coding: Hotel and accommodation managers	90300	267339	396	89904	Categorical unordered		Each self-coded job group was mapped to a 4-digit SOC2000 coding. In some cases several self-coded job groups map to the same SOC2000 coding as the input interface was designed to help untrained users classify their job according to the criteria/paths that would seem most natural to them. It was not thought practical to ask participants to code their job to the more detailed levels of the SOC2000 coding.
22617_1137	Job SOC coding: Research and development managers	90300	267339	1263	89037	Categorical unordered		Each self-coded job group was mapped to a 4-digit SOC2000 coding. In some cases several self-coded job groups map to the same SOC2000 coding as the input interface was designed to help untrained users classify their job according to the criteria/paths that would seem most natural to them. It was not thought practical to ask participants to code their job to the more detailed levels of the SOC2000 coding.
22617_9224	Job SOC coding: Waiters, waitresses	90300	267339	497	89803	Categorical unordered		Each self-coded job group was mapped to a 4-digit SOC2000 coding. In some cases several self-coded job groups map to the same SOC2000 coding as the input interface was designed to help untrained users classify their job according to the criteria/paths that would seem most natural to them. It was not thought practical to ask participants to code their job to the more detailed levels of the SOC2000 coding.
22617_2112	Job SOC coding: Biological scientists and biochemists	90300	267339	1057	89243	Categorical unordered		Each self-coded job group was mapped to a 4-digit SOC2000 coding. In some cases several self-coded job groups map to the same SOC2000 coding as the input interface was designed to help untrained users classify their job according to the criteria/paths that would seem most natural to them. It was not thought practical to ask participants to code their job to the more detailed levels of the SOC2000 coding.
22617_5421	Job SOC coding: Originators, compositors and print preparers	90300	267339	184	90116	Categorical unordered		Each self-coded job group was mapped to a 4-digit SOC2000 coding. In some cases several self-coded job groups map to the same SOC2000 coding as the input interface was designed to help untrained users classify their job according to the criteria/paths that would seem most natural to them. It was not thought practical to ask participants to code their job to the more detailed levels of the SOC2000 coding.
22617_1152	Job SOC coding: Office managers	90300	267339	1113	89187	Categorical unordered		Each self-coded job group was mapped to a 4-digit SOC2000 coding. In some cases several self-coded job groups map to the same SOC2000 coding as the input interface was designed to help untrained users classify their job according to the criteria/paths that would seem most natural to them. It was not thought practical to ask participants to code their job to the more detailed levels of the SOC2000 coding.
22617_6213	Job SOC coding: Travel and tour guides	90300	267339	197	90103	Categorical unordered		Each self-coded job group was mapped to a 4-digit SOC2000 coding. In some cases several self-coded job groups map to the same SOC2000 coding as the input interface was designed to help untrained users classify their job according to the criteria/paths that would seem most natural to them. It was not thought practical to ask participants to code their job to the more detailed levels of the SOC2000 coding.
22617_9244	Job SOC coding: School mid-day assistants	90300	267339	182	90118	Categorical unordered	Only 3 males	Each self-coded job group was mapped to a 4-digit SOC2000 coding. In some cases several self-coded job groups map to the same SOC2000 coding as the input interface was designed to help untrained users classify their job according to the criteria/paths that would seem most natural to them. It was not thought practical to ask participants to code their job to the more detailed levels of the SOC2000 coding.
22617_2123	Job SOC coding: Electrical engineers	90300	267339	656	89644	Categorical unordered		Each self-coded job group was mapped to a 4-digit SOC2000 coding. In some cases several self-coded job groups map to the same SOC2000 coding as the input interface was designed to help untrained users classify their job according to the criteria/paths that would seem most natural to them. It was not thought practical to ask participants to code their job to the more detailed levels of the SOC2000 coding.
22617_3121	Job SOC coding: Architectural technologists and town planning technicians	90300	267339	181	90119	Categorical unordered		Each self-coded job group was mapped to a 4-digit SOC2000 coding. In some cases several self-coded job groups map to the same SOC2000 coding as the input interface was designed to help untrained users classify their job according to the criteria/paths that would seem most natural to them. It was not thought practical to ask participants to code their job to the more detailed levels of the SOC2000 coding.
22617_8111	Job SOC coding: Food, drink and tobacco process operatives	90300	267339	245	90055	Categorical unordered		Each self-coded job group was mapped to a 4-digit SOC2000 coding. In some cases several self-coded job groups map to the same SOC2000 coding as the input interface was designed to help untrained users classify their job according to the criteria/paths that would seem most natural to them. It was not thought practical to ask participants to code their job to the more detailed levels of the SOC2000 coding.
22617_1121	Job SOC coding: Production, works and maintenance managers	90300	267339	920	89380	Categorical unordered		Each self-coded job group was mapped to a 4-digit SOC2000 coding. In some cases several self-coded job groups map to the same SOC2000 coding as the input interface was designed to help untrained users classify their job according to the criteria/paths that would seem most natural to them. It was not thought practical to ask participants to code their job to the more detailed levels of the SOC2000 coding.
22617_1181	Job SOC coding: Hospital and health service managers	90300	267339	956	89344	Categorical unordered		Each self-coded job group was mapped to a 4-digit SOC2000 coding. In some cases several self-coded job groups map to the same SOC2000 coding as the input interface was designed to help untrained users classify their job according to the criteria/paths that would seem most natural to them. It was not thought practical to ask participants to code their job to the more detailed levels of the SOC2000 coding.
22617_8122	Job SOC coding: Coal mine operatives	90300	267339	275	90025	Categorical unordered	Only 3 females	Each self-coded job group was mapped to a 4-digit SOC2000 coding. In some cases several self-coded job groups map to the same SOC2000 coding as the input interface was designed to help untrained users classify their job according to the criteria/paths that would seem most natural to them. It was not thought practical to ask participants to code their job to the more detailed levels of the SOC2000 coding.
22617_8138	Job SOC coding: Routine laboratory testers	90300	267339	224	90076	Categorical unordered		Each self-coded job group was mapped to a 4-digit SOC2000 coding. In some cases several self-coded job groups map to the same SOC2000 coding as the input interface was designed to help untrained users classify their job according to the criteria/paths that would seem most natural to them. It was not thought practical to ask participants to code their job to the more detailed levels of the SOC2000 coding.
22617_5499	Job SOC coding: Hand craft occupations n.e.c.	90300	267339	112	90188	Categorical unordered		Each self-coded job group was mapped to a 4-digit SOC2000 coding. In some cases several self-coded job groups map to the same SOC2000 coding as the input interface was designed to help untrained users classify their job according to the criteria/paths that would seem most natural to them. It was not thought practical to ask participants to code their job to the more detailed levels of the SOC2000 coding.
22617_3319	Job SOC coding: Protective service associate professionals n.e.c.	90300	267339	136	90164	Categorical unordered		Each self-coded job group was mapped to a 4-digit SOC2000 coding. In some cases several self-coded job groups map to the same SOC2000 coding as the input interface was designed to help untrained users classify their job according to the criteria/paths that would seem most natural to them. It was not thought practical to ask participants to code their job to the more detailed levels of the SOC2000 coding.
22617_1111	Job SOC coding: Senior officials in national government	90300	267339	841	89459	Categorical unordered		Each self-coded job group was mapped to a 4-digit SOC2000 coding. In some cases several self-coded job groups map to the same SOC2000 coding as the input interface was designed to help untrained users classify their job according to the criteria/paths that would seem most natural to them. It was not thought practical to ask participants to code their job to the more detailed levels of the SOC2000 coding.
22617_9251	Job SOC coding: Shelf fillers	90300	267339	432	89868	Categorical unordered		Each self-coded job group was mapped to a 4-digit SOC2000 coding. In some cases several self-coded job groups map to the same SOC2000 coding as the input interface was designed to help untrained users classify their job according to the criteria/paths that would seem most natural to them. It was not thought practical to ask participants to code their job to the more detailed levels of the SOC2000 coding.
22617_2423	Job SOC coding: Management consultants, actuaries, economists and statisticians	90300	267339	1055	89245	Categorical unordered		Each self-coded job group was mapped to a 4-digit SOC2000 coding. In some cases several self-coded job groups map to the same SOC2000 coding as the input interface was designed to help untrained users classify their job according to the criteria/paths that would seem most natural to them. It was not thought practical to ask participants to code their job to the more detailed levels of the SOC2000 coding.
22617_2329	Job SOC coding: Researchers n.e.c.	90300	267339	1021	89279	Categorical unordered		Each self-coded job group was mapped to a 4-digit SOC2000 coding. In some cases several self-coded job groups map to the same SOC2000 coding as the input interface was designed to help untrained users classify their job according to the criteria/paths that would seem most natural to them. It was not thought practical to ask participants to code their job to the more detailed levels of the SOC2000 coding.
22617_5422	Job SOC coding: Printers	90300	267339	120	90180	Categorical unordered		Each self-coded job group was mapped to a 4-digit SOC2000 coding. In some cases several self-coded job groups map to the same SOC2000 coding as the input interface was designed to help untrained users classify their job according to the criteria/paths that would seem most natural to them. It was not thought practical to ask participants to code their job to the more detailed levels of the SOC2000 coding.
22617_1131	Job SOC coding: Financial managers and chartered secretaries	90300	267339	250	90050	Categorical unordered		Each self-coded job group was mapped to a 4-digit SOC2000 coding. In some cases several self-coded job groups map to the same SOC2000 coding as the input interface was designed to help untrained users classify their job according to the criteria/paths that would seem most natural to them. It was not thought practical to ask participants to code their job to the more detailed levels of the SOC2000 coding.
22617_5323	Job SOC coding: Painters and decorators	90300	267339	364	89936	Categorical unordered		Each self-coded job group was mapped to a 4-digit SOC2000 coding. In some cases several self-coded job groups map to the same SOC2000 coding as the input interface was designed to help untrained users classify their job according to the criteria/paths that would seem most natural to them. It was not thought practical to ask participants to code their job to the more detailed levels of the SOC2000 coding.
22617_9223	Job SOC coding: Kitchen and catering assistants	90300	267339	506	89794	Categorical unordered		Each self-coded job group was mapped to a 4-digit SOC2000 coding. In some cases several self-coded job groups map to the same SOC2000 coding as the input interface was designed to help untrained users classify their job according to the criteria/paths that would seem most natural to them. It was not thought practical to ask participants to code their job to the more detailed levels of the SOC2000 coding.
22617_7211	Job SOC coding: Call centre agents/operators	90300	267339	771	89529	Categorical unordered		Each self-coded job group was mapped to a 4-digit SOC2000 coding. In some cases several self-coded job groups map to the same SOC2000 coding as the input interface was designed to help untrained users classify their job according to the criteria/paths that would seem most natural to them. It was not thought practical to ask participants to code their job to the more detailed levels of the SOC2000 coding.
22617_6231	Job SOC coding: Housekeepers and related occupations	90300	267339	318	89982	Categorical unordered		Each self-coded job group was mapped to a 4-digit SOC2000 coding. In some cases several self-coded job groups map to the same SOC2000 coding as the input interface was designed to help untrained users classify their job according to the criteria/paths that would seem most natural to them. It was not thought practical to ask participants to code their job to the more detailed levels of the SOC2000 coding.
22617_3544	Job SOC coding: Estate agents, auctioneers	90300	267339	280	90020	Categorical unordered		Each self-coded job group was mapped to a 4-digit SOC2000 coding. In some cases several self-coded job groups map to the same SOC2000 coding as the input interface was designed to help untrained users classify their job according to the criteria/paths that would seem most natural to them. It was not thought practical to ask participants to code their job to the more detailed levels of the SOC2000 coding.
22617_2212	Job SOC coding: Psychologists	90300	267339	284	90016	Categorical unordered		Each self-coded job group was mapped to a 4-digit SOC2000 coding. In some cases several self-coded job groups map to the same SOC2000 coding as the input interface was designed to help untrained users classify their job according to the criteria/paths that would seem most natural to them. It was not thought practical to ask participants to code their job to the more detailed levels of the SOC2000 coding.
22617_2452	Job SOC coding: Archivists and curators	90300	267339	281	90019	Categorical unordered		Each self-coded job group was mapped to a 4-digit SOC2000 coding. In some cases several self-coded job groups map to the same SOC2000 coding as the input interface was designed to help untrained users classify their job according to the criteria/paths that would seem most natural to them. It was not thought practical to ask participants to code their job to the more detailed levels of the SOC2000 coding.
22617_4213	Job SOC coding: School secretaries	90300	267339	1234	89066	Categorical unordered		Each self-coded job group was mapped to a 4-digit SOC2000 coding. In some cases several self-coded job groups map to the same SOC2000 coding as the input interface was designed to help untrained users classify their job according to the criteria/paths that would seem most natural to them. It was not thought practical to ask participants to code their job to the more detailed levels of the SOC2000 coding.
22617_5414	Job SOC coding: Tailors and dressmakers	90300	267339	162	90138	Categorical unordered		Each self-coded job group was mapped to a 4-digit SOC2000 coding. In some cases several self-coded job groups map to the same SOC2000 coding as the input interface was designed to help untrained users classify their job according to the criteria/paths that would seem most natural to them. It was not thought practical to ask participants to code their job to the more detailed levels of the SOC2000 coding.
22617_1133	Job SOC coding: Purchasing managers	90300	267339	270	90030	Categorical unordered		Each self-coded job group was mapped to a 4-digit SOC2000 coding. In some cases several self-coded job groups map to the same SOC2000 coding as the input interface was designed to help untrained users classify their job according to the criteria/paths that would seem most natural to them. It was not thought practical to ask participants to code their job to the more detailed levels of the SOC2000 coding.
22617_3543	Job SOC coding: Marketing associate professionals	90300	267339	665	89635	Categorical unordered		Each self-coded job group was mapped to a 4-digit SOC2000 coding. In some cases several self-coded job groups map to the same SOC2000 coding as the input interface was designed to help untrained users classify their job according to the criteria/paths that would seem most natural to them. It was not thought practical to ask participants to code their job to the more detailed levels of the SOC2000 coding.
22617_5216	Job SOC coding: Pipe fitters	90300	267339	218	90082	Categorical unordered	Only 1 females	Each self-coded job group was mapped to a 4-digit SOC2000 coding. In some cases several self-coded job groups map to the same SOC2000 coding as the input interface was designed to help untrained users classify their job according to the criteria/paths that would seem most natural to them. It was not thought practical to ask participants to code their job to the more detailed levels of the SOC2000 coding.
22617_3541	Job SOC coding: Buyers and purchasing officers	90300	267339	400	89900	Categorical unordered		Each self-coded job group was mapped to a 4-digit SOC2000 coding. In some cases several self-coded job groups map to the same SOC2000 coding as the input interface was designed to help untrained users classify their job according to the criteria/paths that would seem most natural to them. It was not thought practical to ask participants to code their job to the more detailed levels of the SOC2000 coding.
22617_3567	Job SOC coding: Occupational hygienists and safety officers (health and safety)	90300	267339	338	89962	Categorical unordered		Each self-coded job group was mapped to a 4-digit SOC2000 coding. In some cases several self-coded job groups map to the same SOC2000 coding as the input interface was designed to help untrained users classify their job according to the criteria/paths that would seem most natural to them. It was not thought practical to ask participants to code their job to the more detailed levels of the SOC2000 coding.
22617_4134	Job SOC coding: Transport and distribution clerks	90300	267339	433	89867	Categorical unordered		Each self-coded job group was mapped to a 4-digit SOC2000 coding. In some cases several self-coded job groups map to the same SOC2000 coding as the input interface was designed to help untrained users classify their job according to the criteria/paths that would seem most natural to them. It was not thought practical to ask participants to code their job to the more detailed levels of the SOC2000 coding.
22617_3222	Job SOC coding: Occupational therapists	90300	267339	297	90003	Categorical unordered		Each self-coded job group was mapped to a 4-digit SOC2000 coding. In some cases several self-coded job groups map to the same SOC2000 coding as the input interface was designed to help untrained users classify their job according to the criteria/paths that would seem most natural to them. It was not thought practical to ask participants to code their job to the more detailed levels of the SOC2000 coding.
22617_3223	Job SOC coding: Speech and language therapists	90300	267339	150	90150	Categorical unordered	Only 2 males	Each self-coded job group was mapped to a 4-digit SOC2000 coding. In some cases several self-coded job groups map to the same SOC2000 coding as the input interface was designed to help untrained users classify their job according to the criteria/paths that would seem most natural to them. It was not thought practical to ask participants to code their job to the more detailed levels of the SOC2000 coding.
22617_2214	Job SOC coding: Ophthalmic opticians	90300	267339	106	90194	Categorical unordered		Each self-coded job group was mapped to a 4-digit SOC2000 coding. In some cases several self-coded job groups map to the same SOC2000 coding as the input interface was designed to help untrained users classify their job according to the criteria/paths that would seem most natural to them. It was not thought practical to ask participants to code their job to the more detailed levels of the SOC2000 coding.
22617_3412	Job SOC coding: Authors, writers	90300	267339	310	89990	Categorical unordered		Each self-coded job group was mapped to a 4-digit SOC2000 coding. In some cases several self-coded job groups map to the same SOC2000 coding as the input interface was designed to help untrained users classify their job according to the criteria/paths that would seem most natural to them. It was not thought practical to ask participants to code their job to the more detailed levels of the SOC2000 coding.
22617_3421	Job SOC coding: Graphic designers	90300	267339	319	89981	Categorical unordered		Each self-coded job group was mapped to a 4-digit SOC2000 coding. In some cases several self-coded job groups map to the same SOC2000 coding as the input interface was designed to help untrained users classify their job according to the criteria/paths that would seem most natural to them. It was not thought practical to ask participants to code their job to the more detailed levels of the SOC2000 coding.
22617_5245	Job SOC coding: Computer engineers, installation and maintenance	90300	267339	422	89878	Categorical unordered		Each self-coded job group was mapped to a 4-digit SOC2000 coding. In some cases several self-coded job groups map to the same SOC2000 coding as the input interface was designed to help untrained users classify their job according to the criteria/paths that would seem most natural to them. It was not thought practical to ask participants to code their job to the more detailed levels of the SOC2000 coding.
22617_2313	Job SOC coding: Education officers, school inspectors	90300	267339	1073	89227	Categorical unordered		Each self-coded job group was mapped to a 4-digit SOC2000 coding. In some cases several self-coded job groups map to the same SOC2000 coding as the input interface was designed to help untrained users classify their job according to the criteria/paths that would seem most natural to them. It was not thought practical to ask participants to code their job to the more detailed levels of the SOC2000 coding.
22617_7125	Job SOC coding: Merchandisers and window dressers	90300	267339	189	90111	Categorical unordered		Each self-coded job group was mapped to a 4-digit SOC2000 coding. In some cases several self-coded job groups map to the same SOC2000 coding as the input interface was designed to help untrained users classify their job according to the criteria/paths that would seem most natural to them. It was not thought practical to ask participants to code their job to the more detailed levels of the SOC2000 coding.
22617_8149	Job SOC coding: Construction operatives n.e.c.	90300	267339	366	89934	Categorical unordered		Each self-coded job group was mapped to a 4-digit SOC2000 coding. In some cases several self-coded job groups map to the same SOC2000 coding as the input interface was designed to help untrained users classify their job according to the criteria/paths that would seem most natural to them. It was not thought practical to ask participants to code their job to the more detailed levels of the SOC2000 coding.
22617_1161	Job SOC coding: Transport and distribution managers	90300	267339	504	89796	Categorical unordered		Each self-coded job group was mapped to a 4-digit SOC2000 coding. In some cases several self-coded job groups map to the same SOC2000 coding as the input interface was designed to help untrained users classify their job according to the criteria/paths that would seem most natural to them. It was not thought practical to ask participants to code their job to the more detailed levels of the SOC2000 coding.
22617_3564	Job SOC coding: Careers advisers and vocational guidance specialists	90300	267339	383	89917	Categorical unordered		Each self-coded job group was mapped to a 4-digit SOC2000 coding. In some cases several self-coded job groups map to the same SOC2000 coding as the input interface was designed to help untrained users classify their job according to the criteria/paths that would seem most natural to them. It was not thought practical to ask participants to code their job to the more detailed levels of the SOC2000 coding.
22617_2317	Job SOC coding: Registrars and senior administrators of educational establishments	90300	267339	1435	88865	Categorical unordered		Each self-coded job group was mapped to a 4-digit SOC2000 coding. In some cases several self-coded job groups map to the same SOC2000 coding as the input interface was designed to help untrained users classify their job according to the criteria/paths that would seem most natural to them. It was not thought practical to ask participants to code their job to the more detailed levels of the SOC2000 coding.
22617_3563	Job SOC coding: Vocational and industrial trainers and instructors	90300	267339	1006	89294	Categorical unordered		Each self-coded job group was mapped to a 4-digit SOC2000 coding. In some cases several self-coded job groups map to the same SOC2000 coding as the input interface was designed to help untrained users classify their job according to the criteria/paths that would seem most natural to them. It was not thought practical to ask participants to code their job to the more detailed levels of the SOC2000 coding.
22617_3416	Job SOC coding: Arts officers, producers and directors	90300	267339	262	90038	Categorical unordered		Each self-coded job group was mapped to a 4-digit SOC2000 coding. In some cases several self-coded job groups map to the same SOC2000 coding as the input interface was designed to help untrained users classify their job according to the criteria/paths that would seem most natural to them. It was not thought practical to ask participants to code their job to the more detailed levels of the SOC2000 coding.
22617_1135	Job SOC coding: Personnel, training and industrial relations managers	90300	267339	1163	89137	Categorical unordered		Each self-coded job group was mapped to a 4-digit SOC2000 coding. In some cases several self-coded job groups map to the same SOC2000 coding as the input interface was designed to help untrained users classify their job according to the criteria/paths that would seem most natural to them. It was not thought practical to ask participants to code their job to the more detailed levels of the SOC2000 coding.
22617_1142	Job SOC coding: Customer care managers	90300	267339	532	89768	Categorical unordered		Each self-coded job group was mapped to a 4-digit SOC2000 coding. In some cases several self-coded job groups map to the same SOC2000 coding as the input interface was designed to help untrained users classify their job according to the criteria/paths that would seem most natural to them. It was not thought practical to ask participants to code their job to the more detailed levels of the SOC2000 coding.
22617_3132	Job SOC coding: IT user support technicians	90300	267339	697	89603	Categorical unordered		Each self-coded job group was mapped to a 4-digit SOC2000 coding. In some cases several self-coded job groups map to the same SOC2000 coding as the input interface was designed to help untrained users classify their job according to the criteria/paths that would seem most natural to them. It was not thought practical to ask participants to code their job to the more detailed levels of the SOC2000 coding.
22617_5232	Job SOC coding: Vehicle body builders and repairers	90300	267339	141	90159	Categorical unordered	Only 4 females	Each self-coded job group was mapped to a 4-digit SOC2000 coding. In some cases several self-coded job groups map to the same SOC2000 coding as the input interface was designed to help untrained users classify their job according to the criteria/paths that would seem most natural to them. It was not thought practical to ask participants to code their job to the more detailed levels of the SOC2000 coding.
22617_4142	Job SOC coding: Communication operators	90300	267339	407	89893	Categorical unordered		Each self-coded job group was mapped to a 4-digit SOC2000 coding. In some cases several self-coded job groups map to the same SOC2000 coding as the input interface was designed to help untrained users classify their job according to the criteria/paths that would seem most natural to them. It was not thought practical to ask participants to code their job to the more detailed levels of the SOC2000 coding.
22617_5113	Job SOC coding: Gardeners and groundsmen/groundswomen	90300	267339	575	89725	Categorical unordered		Each self-coded job group was mapped to a 4-digit SOC2000 coding. In some cases several self-coded job groups map to the same SOC2000 coding as the input interface was designed to help untrained users classify their job according to the criteria/paths that would seem most natural to them. It was not thought practical to ask participants to code their job to the more detailed levels of the SOC2000 coding.
22617_8213	Job SOC coding: Bus and coach drivers	90300	267339	448	89852	Categorical unordered		Each self-coded job group was mapped to a 4-digit SOC2000 coding. In some cases several self-coded job groups map to the same SOC2000 coding as the input interface was designed to help untrained users classify their job according to the criteria/paths that would seem most natural to them. It was not thought practical to ask participants to code their job to the more detailed levels of the SOC2000 coding.
22617_3512	Job SOC coding: Aircraft pilots and flight engineers	90300	267339	114	90186	Categorical unordered		Each self-coded job group was mapped to a 4-digit SOC2000 coding. In some cases several self-coded job groups map to the same SOC2000 coding as the input interface was designed to help untrained users classify their job according to the criteria/paths that would seem most natural to them. It was not thought practical to ask participants to code their job to the more detailed levels of the SOC2000 coding.
22617_5214	Job SOC coding: Metal plate workers, shipwrights, riveters	90300	267339	259	90041	Categorical unordered	Only 2 females	Each self-coded job group was mapped to a 4-digit SOC2000 coding. In some cases several self-coded job groups map to the same SOC2000 coding as the input interface was designed to help untrained users classify their job according to the criteria/paths that would seem most natural to them. It was not thought practical to ask participants to code their job to the more detailed levels of the SOC2000 coding.
22617_3215	Job SOC coding: Chiropodists	90300	267339	128	90172	Categorical unordered		Each self-coded job group was mapped to a 4-digit SOC2000 coding. In some cases several self-coded job groups map to the same SOC2000 coding as the input interface was designed to help untrained users classify their job according to the criteria/paths that would seem most natural to them. It was not thought practical to ask participants to code their job to the more detailed levels of the SOC2000 coding.
22617_3114	Job SOC coding: Building and civil engineering technicians	90300	267339	127	90173	Categorical unordered		Each self-coded job group was mapped to a 4-digit SOC2000 coding. In some cases several self-coded job groups map to the same SOC2000 coding as the input interface was designed to help untrained users classify their job according to the criteria/paths that would seem most natural to them. It was not thought practical to ask participants to code their job to the more detailed levels of the SOC2000 coding.
22617_4136	Job SOC coding: Database assistants/clerks	90300	267339	632	89668	Categorical unordered		Each self-coded job group was mapped to a 4-digit SOC2000 coding. In some cases several self-coded job groups map to the same SOC2000 coding as the input interface was designed to help untrained users classify their job according to the criteria/paths that would seem most natural to them. It was not thought practical to ask participants to code their job to the more detailed levels of the SOC2000 coding.
22617_6232	Job SOC coding: Caretakers	90300	267339	286	90014	Categorical unordered		Each self-coded job group was mapped to a 4-digit SOC2000 coding. In some cases several self-coded job groups map to the same SOC2000 coding as the input interface was designed to help untrained users classify their job according to the criteria/paths that would seem most natural to them. It was not thought practical to ask participants to code their job to the more detailed levels of the SOC2000 coding.
22617_5492	Job SOC coding: Furniture makers, other craft woodworkers	90300	267339	196	90104	Categorical unordered		Each self-coded job group was mapped to a 4-digit SOC2000 coding. In some cases several self-coded job groups map to the same SOC2000 coding as the input interface was designed to help untrained users classify their job according to the criteria/paths that would seem most natural to them. It was not thought practical to ask participants to code their job to the more detailed levels of the SOC2000 coding.
22617_3534	Job SOC coding: Finance and investment analysts/advisers	90300	267339	860	89440	Categorical unordered		Each self-coded job group was mapped to a 4-digit SOC2000 coding. In some cases several self-coded job groups map to the same SOC2000 coding as the input interface was designed to help untrained users classify their job according to the criteria/paths that would seem most natural to them. It was not thought practical to ask participants to code their job to the more detailed levels of the SOC2000 coding.
22617_3218	Job SOC coding: Medical and dental technicians	90300	267339	370	89930	Categorical unordered		Each self-coded job group was mapped to a 4-digit SOC2000 coding. In some cases several self-coded job groups map to the same SOC2000 coding as the input interface was designed to help untrained users classify their job according to the criteria/paths that would seem most natural to them. It was not thought practical to ask participants to code their job to the more detailed levels of the SOC2000 coding.
22617_8117	Job SOC coding: Metal making and treating process operatives	90300	267339	118	90182	Categorical unordered	Only 2 females	Each self-coded job group was mapped to a 4-digit SOC2000 coding. In some cases several self-coded job groups map to the same SOC2000 coding as the input interface was designed to help untrained users classify their job according to the criteria/paths that would seem most natural to them. It was not thought practical to ask participants to code their job to the more detailed levels of the SOC2000 coding.
22617_2432	Job SOC coding: Town planners	90300	267339	218	90082	Categorical unordered		Each self-coded job group was mapped to a 4-digit SOC2000 coding. In some cases several self-coded job groups map to the same SOC2000 coding as the input interface was designed to help untrained users classify their job according to the criteria/paths that would seem most natural to them. It was not thought practical to ask participants to code their job to the more detailed levels of the SOC2000 coding.
22617_8211	Job SOC coding: Heavy goods vehicle drivers	90300	267339	685	89615	Categorical unordered		Each self-coded job group was mapped to a 4-digit SOC2000 coding. In some cases several self-coded job groups map to the same SOC2000 coding as the input interface was designed to help untrained users classify their job according to the criteria/paths that would seem most natural to them. It was not thought practical to ask participants to code their job to the more detailed levels of the SOC2000 coding.
22617_3434	Job SOC coding: Photographers and audio-visual equipment operators	90300	267339	417	89883	Categorical unordered		Each self-coded job group was mapped to a 4-digit SOC2000 coding. In some cases several self-coded job groups map to the same SOC2000 coding as the input interface was designed to help untrained users classify their job according to the criteria/paths that would seem most natural to them. It was not thought practical to ask participants to code their job to the more detailed levels of the SOC2000 coding.
22617_8116	Job SOC coding: Plastics process operatives	90300	267339	192	90108	Categorical unordered		Each self-coded job group was mapped to a 4-digit SOC2000 coding. In some cases several self-coded job groups map to the same SOC2000 coding as the input interface was designed to help untrained users classify their job according to the criteria/paths that would seem most natural to them. It was not thought practical to ask participants to code their job to the more detailed levels of the SOC2000 coding.
22617_2443	Job SOC coding: Probation officers	90300	267339	239	90061	Categorical unordered		Each self-coded job group was mapped to a 4-digit SOC2000 coding. In some cases several self-coded job groups map to the same SOC2000 coding as the input interface was designed to help untrained users classify their job according to the criteria/paths that would seem most natural to them. It was not thought practical to ask participants to code their job to the more detailed levels of the SOC2000 coding.
22617_1184	Job SOC coding: Social services managers	90300	267339	742	89558	Categorical unordered		Each self-coded job group was mapped to a 4-digit SOC2000 coding. In some cases several self-coded job groups map to the same SOC2000 coding as the input interface was designed to help untrained users classify their job according to the criteria/paths that would seem most natural to them. It was not thought practical to ask participants to code their job to the more detailed levels of the SOC2000 coding.
22617_3232	Job SOC coding: Housing and welfare officers	90300	267339	504	89796	Categorical unordered		Each self-coded job group was mapped to a 4-digit SOC2000 coding. In some cases several self-coded job groups map to the same SOC2000 coding as the input interface was designed to help untrained users classify their job according to the criteria/paths that would seem most natural to them. It was not thought practical to ask participants to code their job to the more detailed levels of the SOC2000 coding.
22617_3413	Job SOC coding: Actors, entertainers	90300	267339	189	90111	Categorical unordered		Each self-coded job group was mapped to a 4-digit SOC2000 coding. In some cases several self-coded job groups map to the same SOC2000 coding as the input interface was designed to help untrained users classify their job according to the criteria/paths that would seem most natural to them. It was not thought practical to ask participants to code their job to the more detailed levels of the SOC2000 coding.
22617_7129	Job SOC coding: Sales related occupations n.e.c.	90300	267339	1065	89235	Categorical unordered		Each self-coded job group was mapped to a 4-digit SOC2000 coding. In some cases several self-coded job groups map to the same SOC2000 coding as the input interface was designed to help untrained users classify their job according to the criteria/paths that would seem most natural to them. It was not thought practical to ask participants to code their job to the more detailed levels of the SOC2000 coding.
22617_9233	Job SOC coding: Cleaners, domestics	90300	267339	647	89653	Categorical unordered		Each self-coded job group was mapped to a 4-digit SOC2000 coding. In some cases several self-coded job groups map to the same SOC2000 coding as the input interface was designed to help untrained users classify their job according to the criteria/paths that would seem most natural to them. It was not thought practical to ask participants to code their job to the more detailed levels of the SOC2000 coding.
22617_4121	Job SOC coding: Credit controllers	90300	267339	399	89901	Categorical unordered		Each self-coded job group was mapped to a 4-digit SOC2000 coding. In some cases several self-coded job groups map to the same SOC2000 coding as the input interface was designed to help untrained users classify their job according to the criteria/paths that would seem most natural to them. It was not thought practical to ask participants to code their job to the more detailed levels of the SOC2000 coding.
22617_3212	Job SOC coding: Midwives	90300	267339	717	89583	Categorical unordered	No males	Each self-coded job group was mapped to a 4-digit SOC2000 coding. In some cases several self-coded job groups map to the same SOC2000 coding as the input interface was designed to help untrained users classify their job according to the criteria/paths that would seem most natural to them. It was not thought practical to ask participants to code their job to the more detailed levels of the SOC2000 coding.
22617_1231	Job SOC coding: Property, housing and land managers	90300	267339	344	89956	Categorical unordered		Each self-coded job group was mapped to a 4-digit SOC2000 coding. In some cases several self-coded job groups map to the same SOC2000 coding as the input interface was designed to help untrained users classify their job according to the criteria/paths that would seem most natural to them. It was not thought practical to ask participants to code their job to the more detailed levels of the SOC2000 coding.
22617_5312	Job SOC coding: Bricklayers, masons	90300	267339	157	90143	Categorical unordered	Only 3 females	Each self-coded job group was mapped to a 4-digit SOC2000 coding. In some cases several self-coded job groups map to the same SOC2000 coding as the input interface was designed to help untrained users classify their job according to the criteria/paths that would seem most natural to them. It was not thought practical to ask participants to code their job to the more detailed levels of the SOC2000 coding.
22617_9222	Job SOC coding: Hotel porters	90300	267339	117	90183	Categorical unordered		Each self-coded job group was mapped to a 4-digit SOC2000 coding. In some cases several self-coded job groups map to the same SOC2000 coding as the input interface was designed to help untrained users classify their job according to the criteria/paths that would seem most natural to them. It was not thought practical to ask participants to code their job to the more detailed levels of the SOC2000 coding.
22617_3313	Job SOC coding: Fire service officers (leading fire officer and below)	90300	267339	194	90106	Categorical unordered	Only 5 females	Each self-coded job group was mapped to a 4-digit SOC2000 coding. In some cases several self-coded job groups map to the same SOC2000 coding as the input interface was designed to help untrained users classify their job according to the criteria/paths that would seem most natural to them. It was not thought practical to ask participants to code their job to the more detailed levels of the SOC2000 coding.
22617_9221	Job SOC coding: Hospital porters	90300	267339	128	90172	Categorical unordered		Each self-coded job group was mapped to a 4-digit SOC2000 coding. In some cases several self-coded job groups map to the same SOC2000 coding as the input interface was designed to help untrained users classify their job according to the criteria/paths that would seem most natural to them. It was not thought practical to ask participants to code their job to the more detailed levels of the SOC2000 coding.
22617_3442	Job SOC coding: Sports coaches, instructors and officials	90300	267339	238	90062	Categorical unordered		Each self-coded job group was mapped to a 4-digit SOC2000 coding. In some cases several self-coded job groups map to the same SOC2000 coding as the input interface was designed to help untrained users classify their job according to the criteria/paths that would seem most natural to them. It was not thought practical to ask participants to code their job to the more detailed levels of the SOC2000 coding.
22617_9132	Job SOC coding: Industrial cleaning process occupations	90300	267339	208	90092	Categorical unordered		Each self-coded job group was mapped to a 4-digit SOC2000 coding. In some cases several self-coded job groups map to the same SOC2000 coding as the input interface was designed to help untrained users classify their job according to the criteria/paths that would seem most natural to them. It was not thought practical to ask participants to code their job to the more detailed levels of the SOC2000 coding.
22617_6131	Job SOC coding: Veterinary nurses and assistants	90300	267339	142	90158	Categorical unordered		Each self-coded job group was mapped to a 4-digit SOC2000 coding. In some cases several self-coded job groups map to the same SOC2000 coding as the input interface was designed to help untrained users classify their job according to the criteria/paths that would seem most natural to them. It was not thought practical to ask participants to code their job to the more detailed levels of the SOC2000 coding.
22617_5412	Job SOC coding: Upholsterers	90300	267339	107	90193	Categorical unordered		Each self-coded job group was mapped to a 4-digit SOC2000 coding. In some cases several self-coded job groups map to the same SOC2000 coding as the input interface was designed to help untrained users classify their job according to the criteria/paths that would seem most natural to them. It was not thought practical to ask participants to code their job to the more detailed levels of the SOC2000 coding.
22617_5319	Job SOC coding: Construction trades n.e.c.	90300	267339	288	90012	Categorical unordered		Each self-coded job group was mapped to a 4-digit SOC2000 coding. In some cases several self-coded job groups map to the same SOC2000 coding as the input interface was designed to help untrained users classify their job according to the criteria/paths that would seem most natural to them. It was not thought practical to ask participants to code their job to the more detailed levels of the SOC2000 coding.
22617_4214	Job SOC coding: Company secretaries	90300	267339	172	90128	Categorical unordered	Only 3 males	Each self-coded job group was mapped to a 4-digit SOC2000 coding. In some cases several self-coded job groups map to the same SOC2000 coding as the input interface was designed to help untrained users classify their job according to the criteria/paths that would seem most natural to them. It was not thought practical to ask participants to code their job to the more detailed levels of the SOC2000 coding.
22617_1162	Job SOC coding: Storage and warehouse managers	90300	267339	184	90116	Categorical unordered		Each self-coded job group was mapped to a 4-digit SOC2000 coding. In some cases several self-coded job groups map to the same SOC2000 coding as the input interface was designed to help untrained users classify their job according to the criteria/paths that would seem most natural to them. It was not thought practical to ask participants to code their job to the more detailed levels of the SOC2000 coding.
22617_1173	Job SOC coding: Senior officers in fire, ambulance, prison and related services	90300	267339	234	90066	Categorical unordered		Each self-coded job group was mapped to a 4-digit SOC2000 coding. In some cases several self-coded job groups map to the same SOC2000 coding as the input interface was designed to help untrained users classify their job according to the criteria/paths that would seem most natural to them. It was not thought practical to ask participants to code their job to the more detailed levels of the SOC2000 coding.
22617_8134	Job SOC coding: Weighers, graders, sorters	90300	267339	160	90140	Categorical unordered		Each self-coded job group was mapped to a 4-digit SOC2000 coding. In some cases several self-coded job groups map to the same SOC2000 coding as the input interface was designed to help untrained users classify their job according to the criteria/paths that would seem most natural to them. It was not thought practical to ask participants to code their job to the more detailed levels of the SOC2000 coding.
22617_1222	Job SOC coding: Conference and exhibition managers	90300	267339	103	90197	Categorical unordered		Each self-coded job group was mapped to a 4-digit SOC2000 coding. In some cases several self-coded job groups map to the same SOC2000 coding as the input interface was designed to help untrained users classify their job according to the criteria/paths that would seem most natural to them. It was not thought practical to ask participants to code their job to the more detailed levels of the SOC2000 coding.
22617_9249	Job SOC coding: Elementary security occupations n.e.c.	90300	267339	147	90153	Categorical unordered		Each self-coded job group was mapped to a 4-digit SOC2000 coding. In some cases several self-coded job groups map to the same SOC2000 coding as the input interface was designed to help untrained users classify their job according to the criteria/paths that would seem most natural to them. It was not thought practical to ask participants to code their job to the more detailed levels of the SOC2000 coding.
22617_1226	Job SOC coding: Travel agency managers	90300	267339	173	90127	Categorical unordered		Each self-coded job group was mapped to a 4-digit SOC2000 coding. In some cases several self-coded job groups map to the same SOC2000 coding as the input interface was designed to help untrained users classify their job according to the criteria/paths that would seem most natural to them. It was not thought practical to ask participants to code their job to the more detailed levels of the SOC2000 coding.
22617_9229	Job SOC coding: Elementary personal services occupations n.e.c.	90300	267339	111	90189	Categorical unordered		Each self-coded job group was mapped to a 4-digit SOC2000 coding. In some cases several self-coded job groups map to the same SOC2000 coding as the input interface was designed to help untrained users classify their job according to the criteria/paths that would seem most natural to them. It was not thought practical to ask participants to code their job to the more detailed levels of the SOC2000 coding.
22617_8125	Job SOC coding: Metal working machine operatives	90300	267339	134	90166	Categorical unordered		Each self-coded job group was mapped to a 4-digit SOC2000 coding. In some cases several self-coded job groups map to the same SOC2000 coding as the input interface was designed to help untrained users classify their job according to the criteria/paths that would seem most natural to them. It was not thought practical to ask participants to code their job to the more detailed levels of the SOC2000 coding.
22617_8121	Job SOC coding: Paper and wood machine operatives	90300	267339	170	90130	Categorical unordered		Each self-coded job group was mapped to a 4-digit SOC2000 coding. In some cases several self-coded job groups map to the same SOC2000 coding as the input interface was designed to help untrained users classify their job according to the criteria/paths that would seem most natural to them. It was not thought practical to ask participants to code their job to the more detailed levels of the SOC2000 coding.
22617_1224	Job SOC coding: Publicans and managers of licensed premises	90300	267339	415	89885	Categorical unordered		Each self-coded job group was mapped to a 4-digit SOC2000 coding. In some cases several self-coded job groups map to the same SOC2000 coding as the input interface was designed to help untrained users classify their job according to the criteria/paths that would seem most natural to them. It was not thought practical to ask participants to code their job to the more detailed levels of the SOC2000 coding.
22617_2128	Job SOC coding: Planning and quality control engineers	90300	267339	331	89969	Categorical unordered		Each self-coded job group was mapped to a 4-digit SOC2000 coding. In some cases several self-coded job groups map to the same SOC2000 coding as the input interface was designed to help untrained users classify their job according to the criteria/paths that would seem most natural to them. It was not thought practical to ask participants to code their job to the more detailed levels of the SOC2000 coding.
22617_1185	Job SOC coding: Residential and day care managers	90300	267339	371	89929	Categorical unordered		Each self-coded job group was mapped to a 4-digit SOC2000 coding. In some cases several self-coded job groups map to the same SOC2000 coding as the input interface was designed to help untrained users classify their job according to the criteria/paths that would seem most natural to them. It was not thought practical to ask participants to code their job to the more detailed levels of the SOC2000 coding.
22617_8114	Job SOC coding: Chemical and related process operatives	90300	267339	160	90140	Categorical unordered		Each self-coded job group was mapped to a 4-digit SOC2000 coding. In some cases several self-coded job groups map to the same SOC2000 coding as the input interface was designed to help untrained users classify their job according to the criteria/paths that would seem most natural to them. It was not thought practical to ask participants to code their job to the more detailed levels of the SOC2000 coding.
22617_8229	Job SOC coding: Mobile machine drivers and operatives n.e.c.	90300	267339	105	90195	Categorical unordered	Only 2 females	Each self-coded job group was mapped to a 4-digit SOC2000 coding. In some cases several self-coded job groups map to the same SOC2000 coding as the input interface was designed to help untrained users classify their job according to the criteria/paths that would seem most natural to them. It was not thought practical to ask participants to code their job to the more detailed levels of the SOC2000 coding.
22617_9241	Job SOC coding: Security guards and related occupations	90300	267339	299	90001	Categorical unordered		Each self-coded job group was mapped to a 4-digit SOC2000 coding. In some cases several self-coded job groups map to the same SOC2000 coding as the input interface was designed to help untrained users classify their job according to the criteria/paths that would seem most natural to them. It was not thought practical to ask participants to code their job to the more detailed levels of the SOC2000 coding.
22617_1183	Job SOC coding: Healthcare practice managers	90300	267339	190	90110	Categorical unordered		Each self-coded job group was mapped to a 4-digit SOC2000 coding. In some cases several self-coded job groups map to the same SOC2000 coding as the input interface was designed to help untrained users classify their job according to the criteria/paths that would seem most natural to them. It was not thought practical to ask participants to code their job to the more detailed levels of the SOC2000 coding.
22617_3314	Job SOC coding: Prison service officers (below principal officer)	90300	267339	109	90191	Categorical unordered		Each self-coded job group was mapped to a 4-digit SOC2000 coding. In some cases several self-coded job groups map to the same SOC2000 coding as the input interface was designed to help untrained users classify their job according to the criteria/paths that would seem most natural to them. It was not thought practical to ask participants to code their job to the more detailed levels of the SOC2000 coding.
22617_8215	Job SOC coding: Driving instructors	90300	267339	126	90174	Categorical unordered		Each self-coded job group was mapped to a 4-digit SOC2000 coding. In some cases several self-coded job groups map to the same SOC2000 coding as the input interface was designed to help untrained users classify their job according to the criteria/paths that would seem most natural to them. It was not thought practical to ask participants to code their job to the more detailed levels of the SOC2000 coding.
22618_1	Breathing problems improved/stopped away from workplace or on holiday: Yes	90300	267339	2652	87648	Categorical unordered		Participants who indicated they had breathing problems during a job were asked: "Did these problems improve or stop when you were away from the workplace or on holiday?" Question only asked if participant has value Yes in ~F22616~
22618_0	Breathing problems improved/stopped away from workplace or on holiday: No	90300	267339	4329	85971	Categorical unordered		Participants who indicated they had breathing problems during a job were asked: "Did these problems improve or stop when you were away from the workplace or on holiday?" Question only asked if participant has value Yes in ~F22616~
22619_0	Breathing problems responsible for leaving job: No	90300	267339	5343	84957	Categorical unordered		Participants who indicated they had breathing problems during a job were asked: "Did you leave this job because of breathing problems?" Question only asked if participant has value Yes in ~F22616~
22619_1	Breathing problems responsible for leaving job: Yes	90300	267339	408	89892	Categorical unordered		Participants who indicated they had breathing problems during a job were asked: "Did you leave this job because of breathing problems?" Question only asked if participant has value Yes in ~F22616~
22620_0	Job involved shift work: No	90300	267339	85411	4889	Categorical unordered		Participants were asked: "Did you ever work shifts (day and/or night shifts) for this job?" Day-shifts were defined as work in nomal daytime hours or morning, afternoon or evening work. Night-shifts were defined as work for at least 3 hours between midnight and 5am.
22620_1	Job involved shift work: Yes	90300	267339	25434	64866	Categorical unordered		Participants were asked: "Did you ever work shifts (day and/or night shifts) for this job?" Day-shifts were defined as work in nomal daytime hours or morning, afternoon or evening work. Night-shifts were defined as work for at least 3 hours between midnight and 5am.
22630_9	Day shifts worked: This type of shift pattern was not worked during job	25434	332205	20473	4961	Categorical unordered		Participants were asked: "Which shift pattern(s) did you follow for this job?" Participants who indicated they worked day shifts were then asked: "Did you work day shifts for the whole of this job?" Day-shifts were defined as work in nomal daytime hours or morning, afternoon or evening work.
22630_1	Day shifts worked: Shift pattern was worked for whole of job	25434	332205	5981	19453	Categorical unordered		Participants were asked: "Which shift pattern(s) did you follow for this job?" Participants who indicated they worked day shifts were then asked: "Did you work day shifts for the whole of this job?" Day-shifts were defined as work in nomal daytime hours or morning, afternoon or evening work.
22630_0	Day shifts worked: Shift pattern was worked for some (but not all) of job	25434	332205	1740	23694	Categorical unordered		Participants were asked: "Which shift pattern(s) did you follow for this job?" Participants who indicated they worked day shifts were then asked: "Did you work day shifts for the whole of this job?" Day-shifts were defined as work in nomal daytime hours or morning, afternoon or evening work.
22640_1	Mixture of day and night shifts worked: Shift pattern was worked for whole of job	25434	332205	12585	12849	Categorical unordered		Participants were asked: "Which shift pattern(s) did you follow for this job?" Participants who indicated they worked a mixture of day and night shifts were then asked: "Did you work a mixture of day and night shifts for the whole of this job?" Day-shifts were defined as work in nomal daytime hours or morning, afternoon or evening work. Night-shifts were defined as work for at least 3 hours between midnight and 5am.
22640_9	Mixture of day and night shifts worked: This type of shift pattern was not worked during job	25434	332205	8679	16755	Categorical unordered		Participants were asked: "Which shift pattern(s) did you follow for this job?" Participants who indicated they worked a mixture of day and night shifts were then asked: "Did you work a mixture of day and night shifts for the whole of this job?" Day-shifts were defined as work in nomal daytime hours or morning, afternoon or evening work. Night-shifts were defined as work for at least 3 hours between midnight and 5am.
22640_0	Mixture of day and night shifts worked: Shift pattern was worked for some (but not all) of job	25434	332205	9140	16294	Categorical unordered		Participants were asked: "Which shift pattern(s) did you follow for this job?" Participants who indicated they worked a mixture of day and night shifts were then asked: "Did you work a mixture of day and night shifts for the whole of this job?" Day-shifts were defined as work in nomal daytime hours or morning, afternoon or evening work. Night-shifts were defined as work for at least 3 hours between midnight and 5am.
22650_9	Night shifts worked: This type of shift pattern was not worked during job	25434	332205	24526	908	Categorical unordered		Participants were asked: "Which shift pattern(s) did you follow for this job?" Participants who indicated they worked night shifts were then asked: "Did you work night shifts for the whole of this job?" Night-shifts were defined as work for at least 3 hours between midnight and 5am.
22650_1	Night shifts worked: Shift pattern was worked for whole of job	25434	332205	1303	24131	Categorical unordered		Participants were asked: "Which shift pattern(s) did you follow for this job?" Participants who indicated they worked night shifts were then asked: "Did you work night shifts for the whole of this job?" Night-shifts were defined as work for at least 3 hours between midnight and 5am.
22650_0	Night shifts worked: Shift pattern was worked for some (but not all) of job	25434	332205	792	24642	Categorical unordered		Participants were asked: "Which shift pattern(s) did you follow for this job?" Participants who indicated they worked night shifts were then asked: "Did you work night shifts for the whole of this job?" Night-shifts were defined as work for at least 3 hours between midnight and 5am.
22660_108	Gap coding: Retired	69460	288179	53040	16420	Categorical unordered		Participants were asked what they did in any periods when they were not working in paid employment for at least 20 hours each week. These periods were called "gaps".
22660_103	Gap coding: Full-time or part-time education	68254	289385	12385	55869	Categorical unordered		Participants were asked what they did in any periods when they were not working in paid employment for at least 20 hours each week. These periods were called "gaps".
22660_101	Gap coding: Paid work for less than 15 hours per week on average or lasting less than 6 months	68102	289537	14941	53161	Categorical unordered		Participants were asked what they did in any periods when they were not working in paid employment for at least 20 hours each week. These periods were called "gaps".
22660_105	Gap coding: Looking after the home and/or family	68723	288916	24364	44359	Categorical unordered		Participants were asked what they did in any periods when they were not working in paid employment for at least 20 hours each week. These periods were called "gaps".
22660_107	Gap coding: Unemployed	67401	290238	3565	63836	Categorical unordered		Participants were asked what they did in any periods when they were not working in paid employment for at least 20 hours each week. These periods were called "gaps".
22660_106	Gap coding: Unable to work due to sickness or disability	67256	290383	1996	65260	Categorical unordered		Participants were asked what they did in any periods when they were not working in paid employment for at least 20 hours each week. These periods were called "gaps".
22660_102	Gap coding: Unpaid or voluntary work	67316	290323	2496	64820	Categorical unordered		Participants were asked what they did in any periods when they were not working in paid employment for at least 20 hours each week. These periods were called "gaps".
23050	HSV-1 seropositivity for Herpes Simplex virus-1	6844	350795	4681	2163	Categorical unordered		HSV-1 seropositivity for Herpes Simplex virus-1 Defined as positive if: antigen 1gG > 150.
23051	HSV-2 seropositivity for Herpes Simplex virus-2	6844	350795	1060	5784	Categorical unordered		HSV-2 seropositivity for Herpes Simplex virus-2 Defined as positive if: antigen 2mgG unique > 150.
23052	VZV seropositivity for Varicella Zoster Virus	6844	350795	6325	519	Categorical unordered		VZV seropositivity for Varicella Zoster Virus Defined as positive if: antigen gE / gl > 100.
23053	EBV seropositivity for Epstein-Barr Virus	6844	350795	6465	379	Categorical unordered		EBV seropositivity for Epstein-Barr Virus Defined as positive if: two or more of antigen VCA p18 > 250, antigen EBNA-1 > 250, antigen ZEBRA > 100, antigen EA-D > 100.
23054	CMV seropositivity for Human Cytomegalovirus	6844	350795	3818	3026	Categorical unordered		CMV seropositivity for Human Cytomegalovirus Defined as positive if: two or more of antigen pp150 Nter > 100, antigen pp 52 > 150, antigen pp 28 > 200.
23055	HHV-6 overall seropositivity for Human Herpesvirus-6	6844	350795	6189	655	Categorical unordered		HHV-6 overall seropositivity for Human Herpesvirus-6 Defined as positive if: one or more of antigen IE1A > 100, antigen IE1B > 100, antigen p101 k > 100.
23056	HHV-6A seropositivity for Human Herpesvirus-6	6844	350795	5265	1579	Categorical unordered		HHV-6A seropositivity for Human Herpesvirus-6 Defined as positive if: antigen IE1A > 100.
23057	HHV-6B seropositivity for Human Herpesvirus-6	6844	350795	5373	1471	Categorical unordered		HHV-6B seropositivity for Human Herpesvirus-6 Defined as positive if: antigen IE1B > 100.
23058	HHV-7 seropositivity for Human Herpesvirus-7	6844	350795	6481	363	Categorical unordered		HHV-7 seropositivity for Human Herpesvirus-7 Defined as positive if: antigen U14 > 100.
23059	KSHV seropositivity for Kaposi's Sarcoma-Associated Herpesvirus	6844	350795	515	6329	Categorical unordered		KSHV seropositivity for Kaposi's Sarcoma-Associated Herpesvirus Defined as positive if: either antigen LANA > 100 or antigen K8.1 > 175.
23060	HBV seropositivity for Hepatitis B Virus	6844	350795	102	6742	Categorical unordered		HBV seropositivity for Hepatitis B Virus Defined as positive if: both antigen HBc > 100 and antigen HBe > 150.
23062	T. gondii seropositivity for Toxoplasma gondii	6844	350795	1840	5004	Categorical unordered		T. gondii seropositivity for Toxoplasma gondii Defined as positive if: either antigen p22 > 100 or antigen sag1 > 160.
23063	HTLV-1 seropositivity for Human T-Lymphotropic Virus 1	6844	350795	109	6735	Categorical unordered		HTLV-1 seropositivity for Human T-Lymphotropic Virus 1 Defined as positive if: either antigen HTLV-1 gag > 1500 or antigen HTLV-1 env > 150.
23065	BKV seropositivity for Human Polyomavirus BKV	6844	350795	6508	336	Categorical unordered		BKV seropositivity for Human Polyomavirus BKV Defined as positive if: antigen BK VP1 > 250.
23066	JCV seropositivity for Human Polyomavirus JCV	6844	350795	3888	2956	Categorical unordered		JCV seropositivity for Human Polyomavirus JCV Defined as positive if: antigen JC VP1 > 250.
23067	MCV seropositivity for Merkel Cell Polyomavirus	6844	350795	4505	2339	Categorical unordered		MCV seropositivity for Merkel Cell Polyomavirus Defined as positive if: antigen MC VP1 > 250.
23068	HPV 16 Definition I seropositivity for Human Papillomavirus type-16	6844	350795	293	6551	Categorical unordered		HPV 16 Definition I seropositivity for Human Papillomavirus type-16 Defined as positive if: antigen L1 > 175.
23069	HPV 18 seropositivity for Human Papillomavirus type-18	6844	350795	159	6685	Categorical unordered		HPV 18 seropositivity for Human Papillomavirus type-18 Defined as positive if: antigen L1 > 175.
23070	C. trachomatis Definition I seropositivity for Chlamydia trachomatis	6844	350795	1369	5475	Categorical unordered		C. trachomatis Definition I seropositivity for Chlamydia trachomatis Defined as positive if: antigen pGP3 > 200.
23071	C. trachomatis Definition II seropositivity for Chlamydia trachomatis	5475	352164	181	5294	Categorical unordered		C. trachomatis Definition II seropositivity for Chlamydia trachomatis Defined as positive if: two or more of (the maximum of antigen momp A and antigen momp D) > 100, tarp-D F1 > 100, tarp-D F2 > 100, porB > 80. Data is only provided for this field in cases where the participant is seronegative under Definition I in ~F23070~, which should used be used as the main definition for seropositivity for Chlamydia trachomatis.
23073	H. pylori Definition I seropositivity for Helicobacter pylori	3472	354167	1145	2327	Categorical unordered		H. pylori Definition I seropositivity for Helicobacter pylori Defined as positive if: two or more of antigen CagA > 400, antigen VacA > 100, antigen OMP > 170, antigen GroEL > 80, antigen Catalase > 180, antigen UreA > 130.
23074	H. pylori Definition II seropositivity for Helicobacter pylori	6844	350795	2016	4828	Categorical unordered		H. pylori Definition II seropositivity for Helicobacter pylori Defined as positive if: two or more of antigen VacA > 100, antigen OMP > 170, antigen GroEL > 80, antigen Catalase > 180, antigen UreA > 130. The CagA antigen was excluded from the data generated in the 2nd week because of a lab-based handling mistake. Hence, this second definition is available without the CagA antigen.
23075	HPV 16 Definition II seropositivity for Human Papillomavirus type-16	6844	350795	317	6527	Categorical unordered		HPV 16 Definition II seropositivity for Human Papillomavirus type-16 Defined as positive if: either antigen E6 > 120 or antigen E7 > 150.
24014	Close to major road	352584	5055	24270	328314	Categorical unordered		Indicator variable indicating whether a residential address is within 50 metres of a class 1 or 2 type road and/or within 100 metres of a class 0 road, based upon central road network. The Central road network is taken from Eurostreets version 3.1 digital road network (scale 1:10000), derived from the TeleAtlas MultiNet TM dataset for the year 2008. All roads of class 0, 1 and 2 (motorways, main roads of major importance and other main roads) were classified as major roads. Based upon local knowledge classes 3 and 4 (secondary roads and local connecting roads) were also classified as major roads.
40001_C349	Underlying (primary) cause of death: ICD10: C34.9 Bronchus or lung, unspecified	13024	344615	1438	11586	Categorical unordered		Underlying/primary cause of death reported for participant. Note that this may not match the text value in ~F40010~ due to transcription errors at source. Acquired from central registry.
40001_C159	Underlying (primary) cause of death: ICD10: C15.9 Oesophagus, unspecified	13024	344615	387	12637	Categorical unordered		Underlying/primary cause of death reported for participant. Note that this may not match the text value in ~F40010~ due to transcription errors at source. Acquired from central registry.
40001_C169	Underlying (primary) cause of death: ICD10: C16.9 Stomach, unspecified	13024	344615	166	12858	Categorical unordered		Underlying/primary cause of death reported for participant. Note that this may not match the text value in ~F40010~ due to transcription errors at source. Acquired from central registry.
40001_C189	Underlying (primary) cause of death: ICD10: C18.9 Colon, unspecified	13024	344615	313	12711	Categorical unordered		Underlying/primary cause of death reported for participant. Note that this may not match the text value in ~F40010~ due to transcription errors at source. Acquired from central registry.
40001_C19	Underlying (primary) cause of death: ICD10: C19 Malignant neoplasm of rectosigmoid junction	13024	344615	178	12846	Categorical unordered		Underlying/primary cause of death reported for participant. Note that this may not match the text value in ~F40010~ due to transcription errors at source. Acquired from central registry.
40001_C20	Underlying (primary) cause of death: ICD10: C20 Malignant neoplasm of rectum	13024	344615	161	12863	Categorical unordered		Underlying/primary cause of death reported for participant. Note that this may not match the text value in ~F40010~ due to transcription errors at source. Acquired from central registry.
40001_C221	Underlying (primary) cause of death: ICD10: C22.1 Intrahepatic bile duct carcinoma	13024	344615	172	12852	Categorical unordered		Underlying/primary cause of death reported for participant. Note that this may not match the text value in ~F40010~ due to transcription errors at source. Acquired from central registry.
40001_C259	Underlying (primary) cause of death: ICD10: C25.9 Pancreas, unspecified	13024	344615	563	12461	Categorical unordered		Underlying/primary cause of death reported for participant. Note that this may not match the text value in ~F40010~ due to transcription errors at source. Acquired from central registry.
40001_C439	Underlying (primary) cause of death: ICD10: C43.9 Malignant melanoma of skin, unspecified	13024	344615	149	12875	Categorical unordered		Underlying/primary cause of death reported for participant. Note that this may not match the text value in ~F40010~ due to transcription errors at source. Acquired from central registry.
40001_C459	Underlying (primary) cause of death: ICD10: C45.9 Mesothelioma, unspecified	13024	344615	151	12873	Categorical unordered		Underlying/primary cause of death reported for participant. Note that this may not match the text value in ~F40010~ due to transcription errors at source. Acquired from central registry.
40001_C509	Underlying (primary) cause of death: ICD10: C50.9 Breast, unspecified	13024	344615	649	12375	Categorical unordered		Underlying/primary cause of death reported for participant. Note that this may not match the text value in ~F40010~ due to transcription errors at source. Acquired from central registry.
40001_C56	Underlying (primary) cause of death: ICD10: C56 Malignant neoplasm of ovary	13024	344615	301	12723	Categorical unordered	No males	Underlying/primary cause of death reported for participant. Note that this may not match the text value in ~F40010~ due to transcription errors at source. Acquired from central registry.
40001_C64	Underlying (primary) cause of death: ICD10: C64 Malignant neoplasm of kidney, except renal pelvis	13024	344615	235	12789	Categorical unordered		Underlying/primary cause of death reported for participant. Note that this may not match the text value in ~F40010~ due to transcription errors at source. Acquired from central registry.
40001_C679	Underlying (primary) cause of death: ICD10: C67.9 Bladder, unspecified	13024	344615	168	12856	Categorical unordered		Underlying/primary cause of death reported for participant. Note that this may not match the text value in ~F40010~ due to transcription errors at source. Acquired from central registry.
40001_C719	Underlying (primary) cause of death: ICD10: C71.9 Brain, unspecified	13024	344615	359	12665	Categorical unordered		Underlying/primary cause of death reported for participant. Note that this may not match the text value in ~F40010~ due to transcription errors at source. Acquired from central registry.
40001_C80	Underlying (primary) cause of death: ICD10: C80 Malignant neoplasm without specification of site	13024	344615	182	12842	Categorical unordered		Underlying/primary cause of death reported for participant. Note that this may not match the text value in ~F40010~ due to transcription errors at source. Acquired from central registry.
40001_C800	Underlying (primary) cause of death: ICD10: C80.0 Malignant neoplasm, primary site unknown, so stated	13024	344615	109	12915	Categorical unordered		Underlying/primary cause of death reported for participant. Note that this may not match the text value in ~F40010~ due to transcription errors at source. Acquired from central registry.
40001_C859	Underlying (primary) cause of death: ICD10: C85.9 Non-Hodgkin's lymphoma, unspecified type	13024	344615	110	12914	Categorical unordered		Underlying/primary cause of death reported for participant. Note that this may not match the text value in ~F40010~ due to transcription errors at source. Acquired from central registry.
40001_C900	Underlying (primary) cause of death: ICD10: C90.0 Multiple myeloma	13024	344615	151	12873	Categorical unordered		Underlying/primary cause of death reported for participant. Note that this may not match the text value in ~F40010~ due to transcription errors at source. Acquired from central registry.
40001_C920	Underlying (primary) cause of death: ICD10: C92.0 Acute myeloid leukaemia	13024	344615	158	12866	Categorical unordered		Underlying/primary cause of death reported for participant. Note that this may not match the text value in ~F40010~ due to transcription errors at source. Acquired from central registry.
40001_F03	Underlying (primary) cause of death: ICD10: F03 Unspecified dementia	13024	344615	129	12895	Categorical unordered		Underlying/primary cause of death reported for participant. Note that this may not match the text value in ~F40010~ due to transcription errors at source. Acquired from central registry.
40001_G122	Underlying (primary) cause of death: ICD10: G12.2 Motor neuron disease	13024	344615	176	12848	Categorical unordered		Underlying/primary cause of death reported for participant. Note that this may not match the text value in ~F40010~ due to transcription errors at source. Acquired from central registry.
40001_I219	Underlying (primary) cause of death: ICD10: I21.9 Acute myocardial infarction, unspecified	13024	344615	655	12369	Categorical unordered		Underlying/primary cause of death reported for participant. Note that this may not match the text value in ~F40010~ due to transcription errors at source. Acquired from central registry.
40001_I251	Underlying (primary) cause of death: ICD10: I25.1 Atherosclerotic heart disease	13024	344615	465	12559	Categorical unordered		Underlying/primary cause of death reported for participant. Note that this may not match the text value in ~F40010~ due to transcription errors at source. Acquired from central registry.
40001_I259	Underlying (primary) cause of death: ICD10: I25.9 Chronic ischaemic heart disease, unspecified	13024	344615	473	12551	Categorical unordered		Underlying/primary cause of death reported for participant. Note that this may not match the text value in ~F40010~ due to transcription errors at source. Acquired from central registry.
40001_I619	Underlying (primary) cause of death: ICD10: I61.9 Intracerebral haemorrhage, unspecified	13024	344615	117	12907	Categorical unordered		Underlying/primary cause of death reported for participant. Note that this may not match the text value in ~F40010~ due to transcription errors at source. Acquired from central registry.
40001_I64	Underlying (primary) cause of death: ICD10: I64 Stroke, not specified as haemorrhage or infarction	13024	344615	152	12872	Categorical unordered		Underlying/primary cause of death reported for participant. Note that this may not match the text value in ~F40010~ due to transcription errors at source. Acquired from central registry.
40001_J189	Underlying (primary) cause of death: ICD10: J18.9 Pneumonia, unspecified	13024	344615	126	12898	Categorical unordered		Underlying/primary cause of death reported for participant. Note that this may not match the text value in ~F40010~ due to transcription errors at source. Acquired from central registry.
40001_J440	Underlying (primary) cause of death: ICD10: J44.0 Chronic obstructive pulmonary disease with acute lower respiratory infection	13024	344615	145	12879	Categorical unordered		Underlying/primary cause of death reported for participant. Note that this may not match the text value in ~F40010~ due to transcription errors at source. Acquired from central registry.
40001_J449	Underlying (primary) cause of death: ICD10: J44.9 Chronic obstructive pulmonary disease, unspecified	13024	344615	147	12877	Categorical unordered		Underlying/primary cause of death reported for participant. Note that this may not match the text value in ~F40010~ due to transcription errors at source. Acquired from central registry.
40001_J841	Underlying (primary) cause of death: ICD10: J84.1 Other interstitial pulmonary diseases with fibrosis	13024	344615	192	12832	Categorical unordered		Underlying/primary cause of death reported for participant. Note that this may not match the text value in ~F40010~ due to transcription errors at source. Acquired from central registry.
40006_C61	Type of cancer: ICD10: C61 Malignant neoplasm of prostate	357639	0	7262	350377	Categorical unordered	No females	The ICD-10 code for the type of cancer. Acquired from central registry. The ICD-10 tree displayed on this page includes all cancer records for each UK Biobank participant (for which there may be multiple ICD codes). For more information on the first diagnosed cancer in each participant, please refer to ~L100092~.
40006_C443	Type of cancer: ICD10: C44.3 Skin of other and unspecified parts of face	357639	0	5033	352606	Categorical unordered		The ICD-10 code for the type of cancer. Acquired from central registry. The ICD-10 tree displayed on this page includes all cancer records for each UK Biobank participant (for which there may be multiple ICD codes). For more information on the first diagnosed cancer in each participant, please refer to ~L100092~.
40006_C449	Type of cancer: ICD10: C44.9 Malignant neoplasm of skin, unspecified	357639	0	7232	350407	Categorical unordered		The ICD-10 code for the type of cancer. Acquired from central registry. The ICD-10 tree displayed on this page includes all cancer records for each UK Biobank participant (for which there may be multiple ICD codes). For more information on the first diagnosed cancer in each participant, please refer to ~L100092~.
40006_D035	Type of cancer: ICD10: D03.5 Melanoma in situ of trunk	357639	0	232	357407	Categorical unordered		The ICD-10 code for the type of cancer. Acquired from central registry. The ICD-10 tree displayed on this page includes all cancer records for each UK Biobank participant (for which there may be multiple ICD codes). For more information on the first diagnosed cancer in each participant, please refer to ~L100092~.
40006_C187	Type of cancer: ICD10: C18.7 Sigmoid colon	357639	0	1050	356589	Categorical unordered		The ICD-10 code for the type of cancer. Acquired from central registry. The ICD-10 tree displayed on this page includes all cancer records for each UK Biobank participant (for which there may be multiple ICD codes). For more information on the first diagnosed cancer in each participant, please refer to ~L100092~.
40006_C445	Type of cancer: ICD10: C44.5 Skin of trunk	357639	0	2193	355446	Categorical unordered		The ICD-10 code for the type of cancer. Acquired from central registry. The ICD-10 tree displayed on this page includes all cancer records for each UK Biobank participant (for which there may be multiple ICD codes). For more information on the first diagnosed cancer in each participant, please refer to ~L100092~.
40006_C857	Type of cancer: ICD10: C85.7 Other specified types of non-Hodgkin's lymphoma	357639	0	114	357525	Categorical unordered		The ICD-10 code for the type of cancer. Acquired from central registry. The ICD-10 tree displayed on this page includes all cancer records for each UK Biobank participant (for which there may be multiple ICD codes). For more information on the first diagnosed cancer in each participant, please refer to ~L100092~.
40006_C502	Type of cancer: ICD10: C50.2 Upper-inner quadrant of breast	357639	0	813	356826	Categorical unordered	Only 1 males	The ICD-10 code for the type of cancer. Acquired from central registry. The ICD-10 tree displayed on this page includes all cancer records for each UK Biobank participant (for which there may be multiple ICD codes). For more information on the first diagnosed cancer in each participant, please refer to ~L100092~.
40006_D069	Type of cancer: ICD10: D06.9 Cervix, unspecified	357639	0	2426	355213	Categorical unordered	No males	The ICD-10 code for the type of cancer. Acquired from central registry. The ICD-10 tree displayed on this page includes all cancer records for each UK Biobank participant (for which there may be multiple ICD codes). For more information on the first diagnosed cancer in each participant, please refer to ~L100092~.
40006_C341	Type of cancer: ICD10: C34.1 Upper lobe, bronchus or lung	357639	0	945	356694	Categorical unordered		The ICD-10 code for the type of cancer. Acquired from central registry. The ICD-10 tree displayed on this page includes all cancer records for each UK Biobank participant (for which there may be multiple ICD codes). For more information on the first diagnosed cancer in each participant, please refer to ~L100092~.
40006_C64	Type of cancer: ICD10: C64 Malignant neoplasm of kidney, except renal pelvis	357639	0	996	356643	Categorical unordered		The ICD-10 code for the type of cancer. Acquired from central registry. The ICD-10 tree displayed on this page includes all cancer records for each UK Biobank participant (for which there may be multiple ICD codes). For more information on the first diagnosed cancer in each participant, please refer to ~L100092~.
40006_D471	Type of cancer: ICD10: D47.1 Chronic myeloproliferative disease	357639	0	135	357504	Categorical unordered		The ICD-10 code for the type of cancer. Acquired from central registry. The ICD-10 tree displayed on this page includes all cancer records for each UK Biobank participant (for which there may be multiple ICD codes). For more information on the first diagnosed cancer in each participant, please refer to ~L100092~.
40006_C539	Type of cancer: ICD10: C53.9 Cervix uteri, unspecified	357639	0	287	357352	Categorical unordered	No males	The ICD-10 code for the type of cancer. Acquired from central registry. The ICD-10 tree displayed on this page includes all cancer records for each UK Biobank participant (for which there may be multiple ICD codes). For more information on the first diagnosed cancer in each participant, please refer to ~L100092~.
40006_C437	Type of cancer: ICD10: C43.7 Malignant melanoma of lower limb, including hip	357639	0	932	356707	Categorical unordered		The ICD-10 code for the type of cancer. Acquired from central registry. The ICD-10 tree displayed on this page includes all cancer records for each UK Biobank participant (for which there may be multiple ICD codes). For more information on the first diagnosed cancer in each participant, please refer to ~L100092~.
40006_C73	Type of cancer: ICD10: C73 Malignant neoplasm of thyroid gland	357639	0	430	357209	Categorical unordered		The ICD-10 code for the type of cancer. Acquired from central registry. The ICD-10 tree displayed on this page includes all cancer records for each UK Biobank participant (for which there may be multiple ICD codes). For more information on the first diagnosed cancer in each participant, please refer to ~L100092~.
40006_C509	Type of cancer: ICD10: C50.9 Breast, unspecified	357639	0	4952	352687	Categorical unordered		The ICD-10 code for the type of cancer. Acquired from central registry. The ICD-10 tree displayed on this page includes all cancer records for each UK Biobank participant (for which there may be multiple ICD codes). For more information on the first diagnosed cancer in each participant, please refer to ~L100092~.
40006_C505	Type of cancer: ICD10: C50.5 Lower-outer quadrant of breast	357639	0	541	357098	Categorical unordered	Only 1 males	The ICD-10 code for the type of cancer. Acquired from central registry. The ICD-10 tree displayed on this page includes all cancer records for each UK Biobank participant (for which there may be multiple ICD codes). For more information on the first diagnosed cancer in each participant, please refer to ~L100092~.
40006_D414	Type of cancer: ICD10: D41.4 Bladder	357639	0	682	356957	Categorical unordered		The ICD-10 code for the type of cancer. Acquired from central registry. The ICD-10 tree displayed on this page includes all cancer records for each UK Biobank participant (for which there may be multiple ICD codes). For more information on the first diagnosed cancer in each participant, please refer to ~L100092~.
40006_C446	Type of cancer: ICD10: C44.6 Skin of upper limb, including shoulder	357639	0	1177	356462	Categorical unordered		The ICD-10 code for the type of cancer. Acquired from central registry. The ICD-10 tree displayed on this page includes all cancer records for each UK Biobank participant (for which there may be multiple ICD codes). For more information on the first diagnosed cancer in each participant, please refer to ~L100092~.
40006_C444	Type of cancer: ICD10: C44.4 Skin of scalp and neck	357639	0	1059	356580	Categorical unordered		The ICD-10 code for the type of cancer. Acquired from central registry. The ICD-10 tree displayed on this page includes all cancer records for each UK Biobank participant (for which there may be multiple ICD codes). For more information on the first diagnosed cancer in each participant, please refer to ~L100092~.
40006_C900	Type of cancer: ICD10: C90.0 Multiple myeloma	357639	0	471	357168	Categorical unordered		The ICD-10 code for the type of cancer. Acquired from central registry. The ICD-10 tree displayed on this page includes all cancer records for each UK Biobank participant (for which there may be multiple ICD codes). For more information on the first diagnosed cancer in each participant, please refer to ~L100092~.
40006_C442	Type of cancer: ICD10: C44.2 Skin of ear and external auricular canal	357639	0	556	357083	Categorical unordered		The ICD-10 code for the type of cancer. Acquired from central registry. The ICD-10 tree displayed on this page includes all cancer records for each UK Biobank participant (for which there may be multiple ICD codes). For more information on the first diagnosed cancer in each participant, please refer to ~L100092~.
40006_D090	Type of cancer: ICD10: D09.0 Bladder	357639	0	601	357038	Categorical unordered		The ICD-10 code for the type of cancer. Acquired from central registry. The ICD-10 tree displayed on this page includes all cancer records for each UK Biobank participant (for which there may be multiple ICD codes). For more information on the first diagnosed cancer in each participant, please refer to ~L100092~.
40006_D061	Type of cancer: ICD10: D06.1 Exocervix	357639	0	306	357333	Categorical unordered	No males	The ICD-10 code for the type of cancer. Acquired from central registry. The ICD-10 tree displayed on this page includes all cancer records for each UK Biobank participant (for which there may be multiple ICD codes). For more information on the first diagnosed cancer in each participant, please refer to ~L100092~.
40006_C504	Type of cancer: ICD10: C50.4 Upper-outer quadrant of breast	357639	0	2891	354748	Categorical unordered	Only 5 males	The ICD-10 code for the type of cancer. Acquired from central registry. The ICD-10 tree displayed on this page includes all cancer records for each UK Biobank participant (for which there may be multiple ICD codes). For more information on the first diagnosed cancer in each participant, please refer to ~L100092~.
40006_C436	Type of cancer: ICD10: C43.6 Malignant melanoma of upper limb, including shoulder	357639	0	684	356955	Categorical unordered		The ICD-10 code for the type of cancer. Acquired from central registry. The ICD-10 tree displayed on this page includes all cancer records for each UK Biobank participant (for which there may be multiple ICD codes). For more information on the first diagnosed cancer in each participant, please refer to ~L100092~.
40006_C320	Type of cancer: ICD10: C32.0 Glottis	357639	0	153	357486	Categorical unordered		The ICD-10 code for the type of cancer. Acquired from central registry. The ICD-10 tree displayed on this page includes all cancer records for each UK Biobank participant (for which there may be multiple ICD codes). For more information on the first diagnosed cancer in each participant, please refer to ~L100092~.
40006_C712	Type of cancer: ICD10: C71.2 Temporal lobe	357639	0	106	357533	Categorical unordered		The ICD-10 code for the type of cancer. Acquired from central registry. The ICD-10 tree displayed on this page includes all cancer records for each UK Biobank participant (for which there may be multiple ICD codes). For more information on the first diagnosed cancer in each participant, please refer to ~L100092~.
40006_C20	Type of cancer: ICD10: C20 Malignant neoplasm of rectum	357639	0	1318	356321	Categorical unordered		The ICD-10 code for the type of cancer. Acquired from central registry. The ICD-10 tree displayed on this page includes all cancer records for each UK Biobank participant (for which there may be multiple ICD codes). For more information on the first diagnosed cancer in each participant, please refer to ~L100092~.
40006_C838	Type of cancer: ICD10: C83.8 Other types of diffuse non-Hodgkin's lymphoma	357639	0	122	357517	Categorical unordered		The ICD-10 code for the type of cancer. Acquired from central registry. The ICD-10 tree displayed on this page includes all cancer records for each UK Biobank participant (for which there may be multiple ICD codes). For more information on the first diagnosed cancer in each participant, please refer to ~L100092~.
40006_C679	Type of cancer: ICD10: C67.9 Bladder, unspecified	357639	0	798	356841	Categorical unordered		The ICD-10 code for the type of cancer. Acquired from central registry. The ICD-10 tree displayed on this page includes all cancer records for each UK Biobank participant (for which there may be multiple ICD codes). For more information on the first diagnosed cancer in each participant, please refer to ~L100092~.
40006_C349	Type of cancer: ICD10: C34.9 Bronchus or lung, unspecified	357639	0	465	357174	Categorical unordered		The ICD-10 code for the type of cancer. Acquired from central registry. The ICD-10 tree displayed on this page includes all cancer records for each UK Biobank participant (for which there may be multiple ICD codes). For more information on the first diagnosed cancer in each participant, please refer to ~L100092~.
40006_D057	Type of cancer: ICD10: D05.7 Other carcinoma in situ of breast	357639	0	118	357521	Categorical unordered	Only 2 males	The ICD-10 code for the type of cancer. Acquired from central registry. The ICD-10 tree displayed on this page includes all cancer records for each UK Biobank participant (for which there may be multiple ICD codes). For more information on the first diagnosed cancer in each participant, please refer to ~L100092~.
40006_C56	Type of cancer: ICD10: C56 Malignant neoplasm of ovary	357639	0	923	356716	Categorical unordered	No males	The ICD-10 code for the type of cancer. Acquired from central registry. The ICD-10 tree displayed on this page includes all cancer records for each UK Biobank participant (for which there may be multiple ICD codes). For more information on the first diagnosed cancer in each participant, please refer to ~L100092~.
40006_C450	Type of cancer: ICD10: C45.0 Mesothelioma of pleura	357639	0	193	357446	Categorical unordered		The ICD-10 code for the type of cancer. Acquired from central registry. The ICD-10 tree displayed on this page includes all cancer records for each UK Biobank participant (for which there may be multiple ICD codes). For more information on the first diagnosed cancer in each participant, please refer to ~L100092~.
40006_D047	Type of cancer: ICD10: D04.7 Skin of lower limb, including hip	357639	0	356	357283	Categorical unordered		The ICD-10 code for the type of cancer. Acquired from central registry. The ICD-10 tree displayed on this page includes all cancer records for each UK Biobank participant (for which there may be multiple ICD codes). For more information on the first diagnosed cancer in each participant, please refer to ~L100092~.
40006_C343	Type of cancer: ICD10: C34.3 Lower lobe, bronchus or lung	357639	0	503	357136	Categorical unordered		The ICD-10 code for the type of cancer. Acquired from central registry. The ICD-10 tree displayed on this page includes all cancer records for each UK Biobank participant (for which there may be multiple ICD codes). For more information on the first diagnosed cancer in each participant, please refer to ~L100092~.
40006_D033	Type of cancer: ICD10: D03.3 Melanoma in situ of other and unspecified parts of face	357639	0	339	357300	Categorical unordered		The ICD-10 code for the type of cancer. Acquired from central registry. The ICD-10 tree displayed on this page includes all cancer records for each UK Biobank participant (for which there may be multiple ICD codes). For more information on the first diagnosed cancer in each participant, please refer to ~L100092~.
40006_C629	Type of cancer: ICD10: C62.9 Testis, unspecified	357639	0	352	357287	Categorical unordered	No females	The ICD-10 code for the type of cancer. Acquired from central registry. The ICD-10 tree displayed on this page includes all cancer records for each UK Biobank participant (for which there may be multiple ICD codes). For more information on the first diagnosed cancer in each participant, please refer to ~L100092~.
40006_C441	Type of cancer: ICD10: C44.1 Skin of eyelid, including canthus	357639	0	738	356901	Categorical unordered		The ICD-10 code for the type of cancer. Acquired from central registry. The ICD-10 tree displayed on this page includes all cancer records for each UK Biobank participant (for which there may be multiple ICD codes). For more information on the first diagnosed cancer in each participant, please refer to ~L100092~.
40006_C80	Type of cancer: ICD10: C80 Malignant neoplasm without specification of site	357639	0	146	357493	Categorical unordered		The ICD-10 code for the type of cancer. Acquired from central registry. The ICD-10 tree displayed on this page includes all cancer records for each UK Biobank participant (for which there may be multiple ICD codes). For more information on the first diagnosed cancer in each participant, please refer to ~L100092~.
40006_C541	Type of cancer: ICD10: C54.1 Endometrium	357639	0	1284	356355	Categorical unordered	No males	The ICD-10 code for the type of cancer. Acquired from central registry. The ICD-10 tree displayed on this page includes all cancer records for each UK Biobank participant (for which there may be multiple ICD codes). For more information on the first diagnosed cancer in each participant, please refer to ~L100092~.
40006_D010	Type of cancer: ICD10: D01.0 Colon	357639	0	136	357503	Categorical unordered		The ICD-10 code for the type of cancer. Acquired from central registry. The ICD-10 tree displayed on this page includes all cancer records for each UK Biobank participant (for which there may be multiple ICD codes). For more information on the first diagnosed cancer in each participant, please refer to ~L100092~.
40006_C19	Type of cancer: ICD10: C19 Malignant neoplasm of rectosigmoid junction	357639	0	353	357286	Categorical unordered		The ICD-10 code for the type of cancer. Acquired from central registry. The ICD-10 tree displayed on this page includes all cancer records for each UK Biobank participant (for which there may be multiple ICD codes). For more information on the first diagnosed cancer in each participant, please refer to ~L100092~.
40006_C508	Type of cancer: ICD10: C50.8 Overlapping lesion of breast	357639	0	757	356882	Categorical unordered	Only 1 males	The ICD-10 code for the type of cancer. Acquired from central registry. The ICD-10 tree displayed on this page includes all cancer records for each UK Biobank participant (for which there may be multiple ICD codes). For more information on the first diagnosed cancer in each participant, please refer to ~L100092~.
40006_C155	Type of cancer: ICD10: C15.5 Lower third of oesophagus	357639	0	321	357318	Categorical unordered		The ICD-10 code for the type of cancer. Acquired from central registry. The ICD-10 tree displayed on this page includes all cancer records for each UK Biobank participant (for which there may be multiple ICD codes). For more information on the first diagnosed cancer in each participant, please refer to ~L100092~.
40006_C159	Type of cancer: ICD10: C15.9 Oesophagus, unspecified	357639	0	189	357450	Categorical unordered		The ICD-10 code for the type of cancer. Acquired from central registry. The ICD-10 tree displayed on this page includes all cancer records for each UK Biobank participant (for which there may be multiple ICD codes). For more information on the first diagnosed cancer in each participant, please refer to ~L100092~.
40006_C160	Type of cancer: ICD10: C16.0 Cardia	357639	0	169	357470	Categorical unordered		The ICD-10 code for the type of cancer. Acquired from central registry. The ICD-10 tree displayed on this page includes all cancer records for each UK Biobank participant (for which there may be multiple ICD codes). For more information on the first diagnosed cancer in each participant, please refer to ~L100092~.
40006_D051	Type of cancer: ICD10: D05.1 Intraductal carcinoma in situ	357639	0	1648	355991	Categorical unordered	Only 3 males	The ICD-10 code for the type of cancer. Acquired from central registry. The ICD-10 tree displayed on this page includes all cancer records for each UK Biobank participant (for which there may be multiple ICD codes). For more information on the first diagnosed cancer in each participant, please refer to ~L100092~.
40006_C182	Type of cancer: ICD10: C18.2 Ascending colon	357639	0	350	357289	Categorical unordered		The ICD-10 code for the type of cancer. Acquired from central registry. The ICD-10 tree displayed on this page includes all cancer records for each UK Biobank participant (for which there may be multiple ICD codes). For more information on the first diagnosed cancer in each participant, please refer to ~L100092~.
40006_C435	Type of cancer: ICD10: C43.5 Malignant melanoma of trunk	357639	0	863	356776	Categorical unordered		The ICD-10 code for the type of cancer. Acquired from central registry. The ICD-10 tree displayed on this page includes all cancer records for each UK Biobank participant (for which there may be multiple ICD codes). For more information on the first diagnosed cancer in each participant, please refer to ~L100092~.
40006_C184	Type of cancer: ICD10: C18.4 Transverse colon	357639	0	193	357446	Categorical unordered		The ICD-10 code for the type of cancer. Acquired from central registry. The ICD-10 tree displayed on this page includes all cancer records for each UK Biobank participant (for which there may be multiple ICD codes). For more information on the first diagnosed cancer in each participant, please refer to ~L100092~.
40006_C501	Type of cancer: ICD10: C50.1 Central portion of breast	357639	0	398	357241	Categorical unordered		The ICD-10 code for the type of cancer. Acquired from central registry. The ICD-10 tree displayed on this page includes all cancer records for each UK Biobank participant (for which there may be multiple ICD codes). For more information on the first diagnosed cancer in each participant, please refer to ~L100092~.
40006_C829	Type of cancer: ICD10: C82.9 Follicular non-Hodgkin's lymphoma, unspecified	357639	0	233	357406	Categorical unordered		The ICD-10 code for the type of cancer. Acquired from central registry. The ICD-10 tree displayed on this page includes all cancer records for each UK Biobank participant (for which there may be multiple ICD codes). For more information on the first diagnosed cancer in each participant, please refer to ~L100092~.
40006_C503	Type of cancer: ICD10: C50.3 Lower-inner quadrant of breast	357639	0	455	357184	Categorical unordered	Only 3 males	The ICD-10 code for the type of cancer. Acquired from central registry. The ICD-10 tree displayed on this page includes all cancer records for each UK Biobank participant (for which there may be multiple ICD codes). For more information on the first diagnosed cancer in each participant, please refer to ~L100092~.
40006_D036	Type of cancer: ICD10: D03.6 Melanoma in situ of upper limb, including shoulder	357639	0	238	357401	Categorical unordered		The ICD-10 code for the type of cancer. Acquired from central registry. The ICD-10 tree displayed on this page includes all cancer records for each UK Biobank participant (for which there may be multiple ICD codes). For more information on the first diagnosed cancer in each participant, please refer to ~L100092~.
40006_D043	Type of cancer: ICD10: D04.3 Skin of other and unspecified parts of face	357639	0	229	357410	Categorical unordered		The ICD-10 code for the type of cancer. Acquired from central registry. The ICD-10 tree displayed on this page includes all cancer records for each UK Biobank participant (for which there may be multiple ICD codes). For more information on the first diagnosed cancer in each participant, please refer to ~L100092~.
40006_C911	Type of cancer: ICD10: C91.1 Chronic lymphocytic leukaemia	357639	0	488	357151	Categorical unordered		The ICD-10 code for the type of cancer. Acquired from central registry. The ICD-10 tree displayed on this page includes all cancer records for each UK Biobank participant (for which there may be multiple ICD codes). For more information on the first diagnosed cancer in each participant, please refer to ~L100092~.
40006_C259	Type of cancer: ICD10: C25.9 Pancreas, unspecified	357639	0	220	357419	Categorical unordered		The ICD-10 code for the type of cancer. Acquired from central registry. The ICD-10 tree displayed on this page includes all cancer records for each UK Biobank participant (for which there may be multiple ICD codes). For more information on the first diagnosed cancer in each participant, please refer to ~L100092~.
40006_C250	Type of cancer: ICD10: C25.0 Head of pancreas	357639	0	220	357419	Categorical unordered		The ICD-10 code for the type of cancer. Acquired from central registry. The ICD-10 tree displayed on this page includes all cancer records for each UK Biobank participant (for which there may be multiple ICD codes). For more information on the first diagnosed cancer in each participant, please refer to ~L100092~.
40006_C189	Type of cancer: ICD10: C18.9 Colon, unspecified	357639	0	224	357415	Categorical unordered		The ICD-10 code for the type of cancer. Acquired from central registry. The ICD-10 tree displayed on this page includes all cancer records for each UK Biobank participant (for which there may be multiple ICD codes). For more information on the first diagnosed cancer in each participant, please refer to ~L100092~.
40006_D045	Type of cancer: ICD10: D04.5 Skin of trunk	357639	0	151	357488	Categorical unordered		The ICD-10 code for the type of cancer. Acquired from central registry. The ICD-10 tree displayed on this page includes all cancer records for each UK Biobank participant (for which there may be multiple ICD codes). For more information on the first diagnosed cancer in each participant, please refer to ~L100092~.
40006_C180	Type of cancer: ICD10: C18.0 Caecum	357639	0	539	357100	Categorical unordered		The ICD-10 code for the type of cancer. Acquired from central registry. The ICD-10 tree displayed on this page includes all cancer records for each UK Biobank participant (for which there may be multiple ICD codes). For more information on the first diagnosed cancer in each participant, please refer to ~L100092~.
40006_C833	Type of cancer: ICD10: C83.3 Large cell (diffuse)	357639	0	562	357077	Categorical unordered		The ICD-10 code for the type of cancer. Acquired from central registry. The ICD-10 tree displayed on this page includes all cancer records for each UK Biobank participant (for which there may be multiple ICD codes). For more information on the first diagnosed cancer in each participant, please refer to ~L100092~.
40006_C169	Type of cancer: ICD10: C16.9 Stomach, unspecified	357639	0	112	357527	Categorical unordered		The ICD-10 code for the type of cancer. Acquired from central registry. The ICD-10 tree displayed on this page includes all cancer records for each UK Biobank participant (for which there may be multiple ICD codes). For more information on the first diagnosed cancer in each participant, please refer to ~L100092~.
40006_C440	Type of cancer: ICD10: C44.0 Skin of lip	357639	0	264	357375	Categorical unordered		The ICD-10 code for the type of cancer. Acquired from central registry. The ICD-10 tree displayed on this page includes all cancer records for each UK Biobank participant (for which there may be multiple ICD codes). For more information on the first diagnosed cancer in each participant, please refer to ~L100092~.
40006_D352	Type of cancer: ICD10: D35.2 Pituitary gland	357639	0	186	357453	Categorical unordered		The ICD-10 code for the type of cancer. Acquired from central registry. The ICD-10 tree displayed on this page includes all cancer records for each UK Biobank participant (for which there may be multiple ICD codes). For more information on the first diagnosed cancer in each participant, please refer to ~L100092~.
40006_C220	Type of cancer: ICD10: C22.0 Liver cell carcinoma	357639	0	128	357511	Categorical unordered		The ICD-10 code for the type of cancer. Acquired from central registry. The ICD-10 tree displayed on this page includes all cancer records for each UK Biobank participant (for which there may be multiple ICD codes). For more information on the first diagnosed cancer in each participant, please refer to ~L100092~.
40006_C447	Type of cancer: ICD10: C44.7 Skin of lower limb, including hip	357639	0	900	356739	Categorical unordered		The ICD-10 code for the type of cancer. Acquired from central registry. The ICD-10 tree displayed on this page includes all cancer records for each UK Biobank participant (for which there may be multiple ICD codes). For more information on the first diagnosed cancer in each participant, please refer to ~L100092~.
40006_C183	Type of cancer: ICD10: C18.3 Hepatic flexure	357639	0	134	357505	Categorical unordered		The ICD-10 code for the type of cancer. Acquired from central registry. The ICD-10 tree displayed on this page includes all cancer records for each UK Biobank participant (for which there may be multiple ICD codes). For more information on the first diagnosed cancer in each participant, please refer to ~L100092~.
40006_D075	Type of cancer: ICD10: D07.5 Prostate	357639	0	310	357329	Categorical unordered	No females	The ICD-10 code for the type of cancer. Acquired from central registry. The ICD-10 tree displayed on this page includes all cancer records for each UK Biobank participant (for which there may be multiple ICD codes). For more information on the first diagnosed cancer in each participant, please refer to ~L100092~.
40006_C186	Type of cancer: ICD10: C18.6 Descending colon	357639	0	133	357506	Categorical unordered		The ICD-10 code for the type of cancer. Acquired from central registry. The ICD-10 tree displayed on this page includes all cancer records for each UK Biobank participant (for which there may be multiple ICD codes). For more information on the first diagnosed cancer in each participant, please refer to ~L100092~.
40006_C01	Type of cancer: ICD10: C01 Malignant neoplasm of base of tongue	357639	0	110	357529	Categorical unordered		The ICD-10 code for the type of cancer. Acquired from central registry. The ICD-10 tree displayed on this page includes all cancer records for each UK Biobank participant (for which there may be multiple ICD codes). For more information on the first diagnosed cancer in each participant, please refer to ~L100092~.
40006_C433	Type of cancer: ICD10: C43.3 Malignant melanoma of other and unspecified parts of face	357639	0	190	357449	Categorical unordered		The ICD-10 code for the type of cancer. Acquired from central registry. The ICD-10 tree displayed on this page includes all cancer records for each UK Biobank participant (for which there may be multiple ICD codes). For more information on the first diagnosed cancer in each participant, please refer to ~L100092~.
40006_C099	Type of cancer: ICD10: C09.9 Tonsil, unspecified	357639	0	183	357456	Categorical unordered		The ICD-10 code for the type of cancer. Acquired from central registry. The ICD-10 tree displayed on this page includes all cancer records for each UK Biobank participant (for which there may be multiple ICD codes). For more information on the first diagnosed cancer in each participant, please refer to ~L100092~.
40006_D037	Type of cancer: ICD10: D03.7 Melanoma in situ of lower limb, including hip	357639	0	210	357429	Categorical unordered		The ICD-10 code for the type of cancer. Acquired from central registry. The ICD-10 tree displayed on this page includes all cancer records for each UK Biobank participant (for which there may be multiple ICD codes). For more information on the first diagnosed cancer in each participant, please refer to ~L100092~.
40006_C185	Type of cancer: ICD10: C18.5 Splenic flexure	357639	0	115	357524	Categorical unordered		The ICD-10 code for the type of cancer. Acquired from central registry. The ICD-10 tree displayed on this page includes all cancer records for each UK Biobank participant (for which there may be multiple ICD codes). For more information on the first diagnosed cancer in each participant, please refer to ~L100092~.
40006_C859	Type of cancer: ICD10: C85.9 Non-Hodgkin's lymphoma, unspecified type	357639	0	241	357398	Categorical unordered		The ICD-10 code for the type of cancer. Acquired from central registry. The ICD-10 tree displayed on this page includes all cancer records for each UK Biobank participant (for which there may be multiple ICD codes). For more information on the first diagnosed cancer in each participant, please refer to ~L100092~.
40006_C920	Type of cancer: ICD10: C92.0 Acute myeloid leukaemia	357639	0	216	357423	Categorical unordered		The ICD-10 code for the type of cancer. Acquired from central registry. The ICD-10 tree displayed on this page includes all cancer records for each UK Biobank participant (for which there may be multiple ICD codes). For more information on the first diagnosed cancer in each participant, please refer to ~L100092~.
40006_C448	Type of cancer: ICD10: C44.8 Overlapping lesion of skin	357639	0	116	357523	Categorical unordered		The ICD-10 code for the type of cancer. Acquired from central registry. The ICD-10 tree displayed on this page includes all cancer records for each UK Biobank participant (for which there may be multiple ICD codes). For more information on the first diagnosed cancer in each participant, please refer to ~L100092~.
40006_C221	Type of cancer: ICD10: C22.1 Intrahepatic bile duct carcinoma	357639	0	116	357523	Categorical unordered		The ICD-10 code for the type of cancer. Acquired from central registry. The ICD-10 tree displayed on this page includes all cancer records for each UK Biobank participant (for which there may be multiple ICD codes). For more information on the first diagnosed cancer in each participant, please refer to ~L100092~.
40006_D320	Type of cancer: ICD10: D32.0 Cerebral meninges	357639	0	273	357366	Categorical unordered		The ICD-10 code for the type of cancer. Acquired from central registry. The ICD-10 tree displayed on this page includes all cancer records for each UK Biobank participant (for which there may be multiple ICD codes). For more information on the first diagnosed cancer in each participant, please refer to ~L100092~.
40006_C811	Type of cancer: ICD10: C81.1 Nodular sclerosis	357639	0	108	357531	Categorical unordered		The ICD-10 code for the type of cancer. Acquired from central registry. The ICD-10 tree displayed on this page includes all cancer records for each UK Biobank participant (for which there may be multiple ICD codes). For more information on the first diagnosed cancer in each participant, please refer to ~L100092~.
40006_D012	Type of cancer: ICD10: D01.2 Rectum	357639	0	102	357537	Categorical unordered		The ICD-10 code for the type of cancer. Acquired from central registry. The ICD-10 tree displayed on this page includes all cancer records for each UK Biobank participant (for which there may be multiple ICD codes). For more information on the first diagnosed cancer in each participant, please refer to ~L100092~.
40006_D059	Type of cancer: ICD10: D05.9 Carcinoma in situ of breast, unspecified	357639	0	167	357472	Categorical unordered	Only 1 males	The ICD-10 code for the type of cancer. Acquired from central registry. The ICD-10 tree displayed on this page includes all cancer records for each UK Biobank participant (for which there may be multiple ICD codes). For more information on the first diagnosed cancer in each participant, please refer to ~L100092~.
40006_D45	Type of cancer: ICD10: D45 Polycythaemia vera	357639	0	126	357513	Categorical unordered		The ICD-10 code for the type of cancer. Acquired from central registry. The ICD-10 tree displayed on this page includes all cancer records for each UK Biobank participant (for which there may be multiple ICD codes). For more information on the first diagnosed cancer in each participant, please refer to ~L100092~.
40006_D050	Type of cancer: ICD10: D05.0 Lobular carcinoma in situ	357639	0	152	357487	Categorical unordered	No males	The ICD-10 code for the type of cancer. Acquired from central registry. The ICD-10 tree displayed on this page includes all cancer records for each UK Biobank participant (for which there may be multiple ICD codes). For more information on the first diagnosed cancer in each participant, please refer to ~L100092~.
40006_D046	Type of cancer: ICD10: D04.6 Skin of upper limb, including shoulder	357639	0	169	357470	Categorical unordered		The ICD-10 code for the type of cancer. Acquired from central registry. The ICD-10 tree displayed on this page includes all cancer records for each UK Biobank participant (for which there may be multiple ICD codes). For more information on the first diagnosed cancer in each participant, please refer to ~L100092~.
40006_C711	Type of cancer: ICD10: C71.1 Frontal lobe	357639	0	132	357507	Categorical unordered		The ICD-10 code for the type of cancer. Acquired from central registry. The ICD-10 tree displayed on this page includes all cancer records for each UK Biobank participant (for which there may be multiple ICD codes). For more information on the first diagnosed cancer in each participant, please refer to ~L100092~.
40006_D333	Type of cancer: ICD10: D33.3 Cranial nerves	357639	0	151	357488	Categorical unordered		The ICD-10 code for the type of cancer. Acquired from central registry. The ICD-10 tree displayed on this page includes all cancer records for each UK Biobank participant (for which there may be multiple ICD codes). For more information on the first diagnosed cancer in each participant, please refer to ~L100092~.
40009	Reported occurrences of cancer	66035	291604			Categorical ordered		This is the number of reports of cancer received from UK National registries. Participants who have never been reported as having cancer do not contribute to this field unless a report was received then subsequently withdrawn.
41235	Spells in hospital	234073	123566			Categorical ordered		This field holds the total number of known spells a participant has had in hospital, as derived from all of their available hospital Episode records. As the data does not always permit Episodes to be unambiguously amalgamated into Spells, the figures are approximate.
41275	Duration of antenatal stay	7253	350386			Categorical ordered	No males	This field is a summary of the durations of an antenatal stay a participant has had recorded in their hospital inpatient records. This field corresponds to the field ANTEDUR on the HESIN_MATERNITY table; see the Inpatient Data Dictionary (~R141140~) in ~L2000~ for information about the HESIN_DELIVERY table. In order to conduct detailed analyses of this data using the source information, researchers will need to gain access to the HESIN_MATERNITY and HESIN tables by adding ~F41261~ and ~F41259~ to their basket.
41276	Number of weeks of gestation	10993	346646			Categorical ordered	No males	This is the number of weeks completed gestation, based upon an average 40 week gestation. This field corresponds to the field GESTAT on the HESIN_DELIVERY table; see the Inpatient Data Dictionary (~R141140~) in ~L2000~ for information about the HESIN_DELIVERY table. In order to conduct detailed analyses of this data using the source information, researchers will need to gain access to the HESIN_ DELIVERY and HESIN tables by adding ~F41264~ and ~F41259~ to their basket.
41284	Baby birth weight	10977	346662			Categorical ordered	No males	This field is a summary of the values of the baby birth weight of babies born to the participant in their hospital inpatient records. This field corresponds to the field BIRWEIGHT on the HESIN_DELIVERY table; see the Inpatient Data Dictionary (~R141140~) in ~L2000~ for information about the HESIN_DELIVERY table. In order to conduct detailed analyses of this data using the source information, researchers will need to gain access to the HESIN_ DELIVERY and HESIN tables by adding ~F41264~ and ~F41259~ to their basket.
41285	Duration of postnatal stay	7221	350418			Categorical ordered	No males	This field is a summary of the durations of a postnatal stay a participant has had recorded in their hospital inpatient records. This field corresponds to the field POSTDUR on the HESIN_MATERNITY table; see the Inpatient Data Dictionary (~R141140~) in ~L2000~ for information about the HESIN_MATERNITY table. In order to conduct detailed analyses of this data using the source information, researchers will need to gain access to the HESIN_MATERNITY and HESIN tables by adding ~F41261~ and ~F41259~ to their basket.
100010	Portion size	50929	306710			Categorical ordered		Question asked: "How would you describe your serving size?" If the participant activated the Help feature they were shown the message: Please compare the amount you eat with other people you know, then try to answer the question.
100022	Alcohol	50955	306684			Categorical ordered		Alcohol. Estimated intake, based on food and beverage consumption yesterday, excluding any supplements.
100150	Drinking water intake	50929	306710			Categorical ordered		Question asked: "How many glasses/beakers of water (e.g. still, fizzy, tap) did you drink yesterday?"
100160	Low calorie drink intake	50929	306710			Categorical ordered		Question asked: "How many glasses/cans of low calorie or diet drinks (e.g. fizzy, squash) did you drink yesterday?" If the participant activated the Help feature they were shown the message: Low calorie flavoured water should be recorded under low calorie drinks.
100170	Fizzy drink intake	50929	306710			Categorical ordered		Question asked: "How many glasses/cans of carbonated (fizzy) drinks did you drink yesterday?"
100190	Orange juice intake	50916	306723			Categorical ordered		Question asked: "How many glasses/cartons/250ml of pure orange juice did you drink yesterday?"
100250	Instant coffee intake	50929	306710			Categorical ordered		Question asked: "How many cups/mugs of instant coffee did you drink yesterday?" This question was only asked to participants who reported drinking coffee yesterday.
100270	Filtered coffee intake	50929	306710			Categorical ordered		Question asked: "How many cups/mugs of filter/americano/cafetiere coffee did you drink yesterday?" This question was only asked to participants who reported drinking coffee yesterday.
100370	Intake of sugar added to coffee	50929	306710			Categorical ordered		Question asked: "How many teaspoons of sugar did you add to your coffee (per drink)?"
100400	Standard tea intake	50929	306710			Categorical ordered		Question asked: "How many cups/mugs of standard tea (e.g. Tetley, PG Tips, Assam, Darjeeling) did you drink yesterday?"
100520	Milk intake	50916	306723			Categorical ordered		Question asked: "How many glasses/carton/ 250ml of milk (excluding milkshakes) did you consume yesterday?"
100590	Red wine intake	50929	306710			Categorical ordered		Question asked: "How many wine glasses of red wine?"
100630	Rose wine intake	50929	306710			Categorical ordered		Question asked: "How many wine glasses of rose wine?"
100670	White wine intake	50929	306710			Categorical ordered		Question asked: "How many wine glasses of white wine?"
100710	Beer/cider intake	50929	306710			Categorical ordered		Question asked: "How many pints of beer, lager or cider?"
100720	Fortified wine intake	50918	306721			Categorical ordered		Question asked: "How many sherry/port glasses of sherry, fortified wine or port?"
100730	Spirits intake	50929	306710			Categorical ordered		Question asked: "How many measures of spirits e.g. vodka, whisky, gin, rum?"
102190	Cake intake	50929	306710			Categorical ordered		Question asked: "How many slices/items of cake, muffin, flapjack, brownie, pecan pie did you have?" This question was only asked to participants who reported consuming cakes, puddings or other desserts.
102280	Milk chocolate intake	50927	306712			Categorical ordered		Question asked: "How many milk chocolate bars (~50 g) did you have?" This question was only asked to participants who reported consuming any biscuits, chocolate or sweets. If the participant activated the Help feature they were shown the message: If you have had just one or two squares of chocolate, or just one or two sweets, please record this as 1/4.
102290	Dark chocolate intake	50918	306721			Categorical ordered		Question asked: "How many plain/dark chocolate bars (~50 g) did you have?" This question was only asked to participants who reported consuming any biscuits, chocolate or sweets. If the participant activated the Help feature they were shown the message: If you have had just one or two squares of chocolate, or just one or two sweets, please record this as 1/4.
102330	Sweets intake	50929	306710			Categorical ordered		Question asked: "How many handfuls of sweets (hard and soft, e.g. peppermints, toffees, fudge, fruit flavoured sweets) did you have?" This question was only asked to participants who reported consuming any biscuits, chocolate or sweets.
102360	Sweet biscuits intake	50929	306710			Categorical ordered		Question asked: "How many sweet biscuits (e.g. digestive, shortbread, ginger nut) did you have?" This question was only asked to participants who reported consuming any biscuits, chocolate or sweets. If the participant activated the Help feature they were shown the message: Very large cookies count as two biscuits.
102440	Unsalted nuts intake	50929	306710			Categorical ordered		Question asked: "How many handfuls of unsalted nuts (e.g. almonds, cashews, walnuts) did you have?" This question was only asked to participants who reported consuming savoury snacks.
102460	Crisp intake	50929	306710			Categorical ordered		Question asked: "How many small bags of crisps (e.g. Walkers, Sensations, Doritos, Hula Hoops) did you have?" This question was only asked to participants who reported consuming savoury snacks.
102820	Hard cheese intake	50929	306710			Categorical ordered		Question asked: "How many servings of hard cheese (e.g. Cheddar, Parmesan) did you have?" This question was only asked to participants who reported consuming cheese.
102830	Soft cheese intake	50929	306710			Categorical ordered		Question asked: "How many servings of soft cheese (e.g. Brie) did you have?" This question was only asked to participants who reported consuming cheese.
102840	Blue cheese intake	50925	306714			Categorical ordered		Question asked: "How many servings of blue cheese (e.g. Stilton) did you have?" This question was only asked to participants who reported consuming cheese.
103020	Beef intake	50924	306715			Categorical ordered		Question asked: "How many servings of beef (e.g. roast, steak, mince, curry, burger) did you have?" This question was only asked to participants who reported consuming meat or poultry.
103060	Poultry intake	50924	306715			Categorical ordered		Question asked: "How many servings of chicken or turkey (e.g. roast, drumsticks, curry) did you have?" This question was only asked to participants who reported consuming meat or poultry.
103070	Bacon intake	50929	306710			Categorical ordered		Question asked: "How many rashers of bacon did you have?" This question was only asked to participants who reported consuming meat or poultry.
104020	Fried potatoes intake	50929	306710			Categorical ordered		Question asked: "How many servings of potatoes (fried, chips, wedges, roast) did you have?" This question was only asked to participants who reported consuming vegetables.
104090	Side salad intake	50929	306710			Categorical ordered		Question asked: "How many servings of mixed side salad did you have?" If the participant activated the Help feature they were shown the message: Vegetables recorded as 'Mixed vegetables', 'Vegetable pieces', 'Coleslaw' or 'Mixed side salad' should not be recorded individually further down the list. A side serving of salad (e.g. a few lettuce leaves, a couple of slices of tomato, a slice of red onion and a little cucumber) would count as a serving of mixed side salad. A large salad can contain half or whole servings of individual salad vegetables such as lettuce or tomato.
104170	Carrot intake	50929	306710			Categorical ordered		Question asked: "How many servings of carrots (fresh, frozen, raw, cooked) did you have?" This question was only asked to participants who reported consuming vegetables.
104210	Cucumber intake	50929	306710			Categorical ordered		Question asked: "How many 1 inch/2.5cm servings of cucumber did you have?" This question was only asked to participants who reported consuming vegetables.
104240	Lettuce intake	50929	306710			Categorical ordered		Question asked: "How many servings of lettuce did you have?" This question was only asked to participants who reported consuming vegetables.
104290	Sweet pepper intake	50929	306710			Categorical ordered		Question asked: "How many whole peppers (sweet) did you have?" This question was only asked to participants who reported consuming vegetables.
104340	Fresh tomato intake	50929	306710			Categorical ordered		Question asked: "How many medium fresh tomatoes did you have?" This question was only asked to participants who reported consuming vegetables.
104450	Apple intake	50929	306710			Categorical ordered		Question asked: "How many apples (fresh, frozen, canned) did you have?" This question was only asked to participants who reported consuming fruit.
104460	Banana intake	50929	306710			Categorical ordered		Question asked: "How many bananas did you have?" This question was only asked to participants who reported consuming fruit.
104530	Orange intake	50929	306710			Categorical ordered		Question asked: "How many oranges (fresh, frozen, canned) did you have?" This question was only asked to participants who reported consuming fruit.
104900	Time spent doing vigorous physical activity	50929	306710			Categorical ordered		Question asked: "Yesterday, about how long did you spend doing activities that needed vigorous effort, making you breathe hard? For example running, cycling uphill, carrying heavy furniture upstairs, martial arts, competitive sports or intensive exercise." If the participant activated the Help feature they were shown the message: Please guess how long you spent in total doing activities requiring vigorous effort yesterday. These types of strenuous activities require a good level of fitness and strength. At work: physically demanding such as carrying heavy objects (e.g. bricks) or carrying moderately heavy objects uphill, up stairs or up ladders, heavy shovelling etc. Running: not slow - 5mph (1 mile in 12 minutes) or faster. Cycling: vigorous effort, reasonably fast or uphill, mountain biking. Sports/exercise: vigorous effort including step aerobics, intensive circuit training, boxing/martial arts, competitively played team games such as football, rock climbing, energetic swimming, energetic skiing (racing, cross-country) etc.
104910	Time spent doing moderate physical activity	50929	306710			Categorical ordered		Question asked: "Yesterday, about how long did you spend doing activities that needed moderate effort, making you somewhat short of breath? For example walking upstairs, going to the gym, jogging, energetic dancing, aerobics, most sports, using heavy power tools and other physically demanding DIY & gardening." If the participant activated the Help feature they were shown the message: Please guess how long you spent in total doing medium effort activities yesterday. How tired you feel from these types of activities will depend on your individual level of fitness (so a fitter person will not need to breathe as hard as a less fit person). At work: carrying moderately heavy objects, pushing a wheelchair, using heavy power tools, active farm work, taking care of farm animals, coal mining, teaching sports etc. Walking: very brisk walking or walking uphill, walking upstairs, backpacking, marching, power walking, using crutches etc. Jogging: this is defined as running at a gentle pace. Dancing: fast or energetic dancing (not slow ballroom dancing). Cycling: for travelling to work or leisure (not racing or uphill) cycling, also includes unicycling. Sports/exercise: push-ups, weight-lifting, working out in a gym, aerobics, team sports (not competitively played) such as football, golf, horse riding, tennis, track & field, gentle swimming, skiing, ice-skating etc. Gardening: includes energetic tasks such as digging, light to moderate shovelling, mowing the lawn, using heavy power tools, chopping wood etc. DIY/home improvement: includes such fairly demanding tasks such as building a fence, sawing hardwood, cleaning gutters, using heavy power tools, sanding floors etc.
104920	Time spent doing light physical activity	50929	306710			Categorical ordered		Question asked: "Yesterday, about how long did you spend doing activities that needed some light effort, involving movement but not making you short of breath? For example shopping, cooking, housework, playing darts/pool/bowls, walking, light exercise like stretching, gentle dancing, caring for people/animals, decorating, light gardening, playing musical instruments." If the participant activated the Help feature they were shown the message: Please guess how long you spent in total doing activities requiring relatively little physical effort yesterday. These types of activities should not get you out of breath (or only a little out of breath) but can make you tired if carried out for a long time. Walking: should not get you out of breath, includes walking whilst carrying a child or pushing a buggy, walking about the home, walking about the office, walking for pleasure etc. At work: light carpentry, making beds, cleaning, electrical work, plumbing, painting/decorating, light farming tasks such as harvesting, rounding up cattle/animals, locksmith, machine/equipment operator, assembling/repairing, directing traffic, teaching yoga, bartending, nursing, tailoring, theatre work (acting, working backstage) etc. Housework: includes both light and heavy housework such as cleaning, scrubbing, washing, hanging the washing to dry, vacuuming, ironing, cooking, feeding pets, putting away the shopping, making beds etc. Shopping: food and non-food shopping. Playing musical instruments: playing instruments whilst seated or standing (i.e. not in a marching band). Also includes conducting. Caring: children, sick, elderly, animals. Gardening: watering the plants/lawn, weeding, using a ride-on lawn mower, picking fruit/flowers etc. DIY/home improvement: general carpentry, decorating (painting, putting up wallpaper, plastering, scraping), car repairs, wiring, plumbing etc. Games: darts, snooker/pool, bowling, bowls, croquet, frisbee (gentle/moderate), playing catch, mini golf etc. Dancing: slow dancing that does not get you out of breath. Sports/exercise: activities that should not get you out of breath such as stretching, hatha yoga, horse riding (at walking pace), sailing (not competitive), using power boats etc.
40012_3	Behaviour of cancer tumour: Malignant, primary site	357639	0	55674	301965	Categorical unordered		This is a numeric code relating to the behaviour of the tumour, provided by the cancer registry
40012_2	Behaviour of cancer tumour: Carcinoma in situ	357639	0	10046	347593	Categorical unordered		This is a numeric code relating to the behaviour of the tumour, provided by the cancer registry
40012_1	Behaviour of cancer tumour: Uncertain whether benign or malignant	357639	0	2374	355265	Categorical unordered		This is a numeric code relating to the behaviour of the tumour, provided by the cancer registry
40012_6	Behaviour of cancer tumour: Malignant, metastatic site	357639	0	341	357298	Categorical unordered		This is a numeric code relating to the behaviour of the tumour, provided by the cancer registry
40012_0	Behaviour of cancer tumour: Benign	357639	0	951	356688	Categorical unordered		This is a numeric code relating to the behaviour of the tumour, provided by the cancer registry
40012_5	Behaviour of cancer tumour: Malignant, microinvasive	357639	0	156	357483	Categorical unordered		This is a numeric code relating to the behaviour of the tumour, provided by the cancer registry
41203_7865	Diagnoses - main ICD9: 7865 Chest pain	357639	0	396	357243	Categorical unordered		This field is a summary of the distinct main diagnoses codes a participant has had recorded across all their episodes in hospital. Diagnoses are coded according to the International Classification of Diseases version-9 (ICD9). The corresponding dates when these diagnosis codes were first recorded in the inpatient data as the main diagnosis can be found in ~F41263~. In order to conduct analyses using the source information, researchers must select the corresponding Spell and Episode (~F41144~) data.
41203_2163	Diagnoses - main ICD9: 2163 Benign neoplasm of skin of other and unspecified parts of face	357639	0	161	357478	Categorical unordered		This field is a summary of the distinct main diagnoses codes a participant has had recorded across all their episodes in hospital. Diagnoses are coded according to the International Classification of Diseases version-9 (ICD9). The corresponding dates when these diagnosis codes were first recorded in the inpatient data as the main diagnosis can be found in ~F41263~. In order to conduct analyses using the source information, researchers must select the corresponding Spell and Episode (~F41144~) data.
41203_4556	Diagnoses - main ICD9: 4556 Unspecified haemorrhoids, without mention of complication	357639	0	260	357379	Categorical unordered		This field is a summary of the distinct main diagnoses codes a participant has had recorded across all their episodes in hospital. Diagnoses are coded according to the International Classification of Diseases version-9 (ICD9). The corresponding dates when these diagnosis codes were first recorded in the inpatient data as the main diagnosis can be found in ~F41263~. In order to conduct analyses using the source information, researchers must select the corresponding Spell and Episode (~F41144~) data.
41203_6289	Diagnoses - main ICD9: 6289 Infertility, female, of unspecified origin	357639	0	353	357286	Categorical unordered	No males	This field is a summary of the distinct main diagnoses codes a participant has had recorded across all their episodes in hospital. Diagnoses are coded according to the International Classification of Diseases version-9 (ICD9). The corresponding dates when these diagnosis codes were first recorded in the inpatient data as the main diagnosis can be found in ~F41263~. In order to conduct analyses using the source information, researchers must select the corresponding Spell and Episode (~F41144~) data.
41203_V252	Diagnoses - main ICD9: V252 Sterilization	357639	0	1772	355867	Categorical unordered		This field is a summary of the distinct main diagnoses codes a participant has had recorded across all their episodes in hospital. Diagnoses are coded according to the International Classification of Diseases version-9 (ICD9). The corresponding dates when these diagnosis codes were first recorded in the inpatient data as the main diagnosis can be found in ~F41263~. In order to conduct analyses using the source information, researchers must select the corresponding Spell and Episode (~F41144~) data.
41203_6268	Diagnoses - main ICD9: 6268 Other spec. menstrual disorders, abnormal female genital tract bleeding	357639	0	219	357420	Categorical unordered	No males	This field is a summary of the distinct main diagnoses codes a participant has had recorded across all their episodes in hospital. Diagnoses are coded according to the International Classification of Diseases version-9 (ICD9). The corresponding dates when these diagnosis codes were first recorded in the inpatient data as the main diagnosis can be found in ~F41263~. In order to conduct analyses using the source information, researchers must select the corresponding Spell and Episode (~F41144~) data.
41203_2179	Diagnoses - main ICD9: 2179 Benign neoplasm of breast	357639	0	156	357483	Categorical unordered	No males	This field is a summary of the distinct main diagnoses codes a participant has had recorded across all their episodes in hospital. Diagnoses are coded according to the International Classification of Diseases version-9 (ICD9). The corresponding dates when these diagnosis codes were first recorded in the inpatient data as the main diagnosis can be found in ~F41263~. In order to conduct analyses using the source information, researchers must select the corresponding Spell and Episode (~F41144~) data.
41203_5509	Diagnoses - main ICD9: 5509 Inguinal hernia, without mention of obstruction or gangrene	357639	0	306	357333	Categorical unordered		This field is a summary of the distinct main diagnoses codes a participant has had recorded across all their episodes in hospital. Diagnoses are coded according to the International Classification of Diseases version-9 (ICD9). The corresponding dates when these diagnosis codes were first recorded in the inpatient data as the main diagnosis can be found in ~F41263~. In order to conduct analyses using the source information, researchers must select the corresponding Spell and Episode (~F41144~) data.
41203_6262	Diagnoses - main ICD9: 6262 Excessive or frequent menstruation	357639	0	1118	356521	Categorical unordered	No males	This field is a summary of the distinct main diagnoses codes a participant has had recorded across all their episodes in hospital. Diagnoses are coded according to the International Classification of Diseases version-9 (ICD9). The corresponding dates when these diagnosis codes were first recorded in the inpatient data as the main diagnosis can be found in ~F41263~. In order to conduct analyses using the source information, researchers must select the corresponding Spell and Episode (~F41144~) data.
41203_6059	Diagnoses - main ICD9: 6059 Redundant prepuce and phimosis	357639	0	124	357515	Categorical unordered	No females	This field is a summary of the distinct main diagnoses codes a participant has had recorded across all their episodes in hospital. Diagnoses are coded according to the International Classification of Diseases version-9 (ICD9). The corresponding dates when these diagnosis codes were first recorded in the inpatient data as the main diagnosis can be found in ~F41263~. In order to conduct analyses using the source information, researchers must select the corresponding Spell and Episode (~F41144~) data.
41203_6349	Diagnoses - main ICD9: 6349 Spontaneous abortion without mention of complication	357639	0	140	357499	Categorical unordered	No males	This field is a summary of the distinct main diagnoses codes a participant has had recorded across all their episodes in hospital. Diagnoses are coded according to the International Classification of Diseases version-9 (ICD9). The corresponding dates when these diagnosis codes were first recorded in the inpatient data as the main diagnosis can be found in ~F41263~. In order to conduct analyses using the source information, researchers must select the corresponding Spell and Episode (~F41144~) data.
41203_5368	Diagnoses - main ICD9: 5368 Dyspepsia and other disorders of function of stomach	357639	0	214	357425	Categorical unordered		This field is a summary of the distinct main diagnoses codes a participant has had recorded across all their episodes in hospital. Diagnoses are coded according to the International Classification of Diseases version-9 (ICD9). The corresponding dates when these diagnosis codes were first recorded in the inpatient data as the main diagnosis can be found in ~F41263~. In order to conduct analyses using the source information, researchers must select the corresponding Spell and Episode (~F41144~) data.
41203_8540	Diagnoses - main ICD9: 8540 Other/unspec. intracranial injury without open intracranial wound	357639	0	230	357409	Categorical unordered		This field is a summary of the distinct main diagnoses codes a participant has had recorded across all their episodes in hospital. Diagnoses are coded according to the International Classification of Diseases version-9 (ICD9). The corresponding dates when these diagnosis codes were first recorded in the inpatient data as the main diagnosis can be found in ~F41263~. In order to conduct analyses using the source information, researchers must select the corresponding Spell and Episode (~F41144~) data.
41203_4549	Diagnoses - main ICD9: 4549 Varicose veins of lower extremity without ulcer/inflammation	357639	0	920	356719	Categorical unordered		This field is a summary of the distinct main diagnoses codes a participant has had recorded across all their episodes in hospital. Diagnoses are coded according to the International Classification of Diseases version-9 (ICD9). The corresponding dates when these diagnosis codes were first recorded in the inpatient data as the main diagnosis can be found in ~F41263~. In order to conduct analyses using the source information, researchers must select the corresponding Spell and Episode (~F41144~) data.
41203_5329	Diagnoses - main ICD9: 5329 Unspecified duodenal ulcer, without haemorrhage or perforation	357639	0	141	357498	Categorical unordered		This field is a summary of the distinct main diagnoses codes a participant has had recorded across all their episodes in hospital. Diagnoses are coded according to the International Classification of Diseases version-9 (ICD9). The corresponding dates when these diagnosis codes were first recorded in the inpatient data as the main diagnosis can be found in ~F41263~. In order to conduct analyses using the source information, researchers must select the corresponding Spell and Episode (~F41144~) data.
41203_7062	Diagnoses - main ICD9: 7062 Sebaceous cyst	357639	0	513	357126	Categorical unordered		This field is a summary of the distinct main diagnoses codes a participant has had recorded across all their episodes in hospital. Diagnoses are coded according to the International Classification of Diseases version-9 (ICD9). The corresponding dates when these diagnosis codes were first recorded in the inpatient data as the main diagnosis can be found in ~F41263~. In order to conduct analyses using the source information, researchers must select the corresponding Spell and Episode (~F41144~) data.
41203_7030	Diagnoses - main ICD9: 7030 Ingrowing nail	357639	0	141	357498	Categorical unordered		This field is a summary of the distinct main diagnoses codes a participant has had recorded across all their episodes in hospital. Diagnoses are coded according to the International Classification of Diseases version-9 (ICD9). The corresponding dates when these diagnosis codes were first recorded in the inpatient data as the main diagnosis can be found in ~F41263~. In order to conduct analyses using the source information, researchers must select the corresponding Spell and Episode (~F41144~) data.
41203_5206	Diagnoses - main ICD9: 5206 Disturbances in tooth eruption	357639	0	369	357270	Categorical unordered		This field is a summary of the distinct main diagnoses codes a participant has had recorded across all their episodes in hospital. Diagnoses are coded according to the International Classification of Diseases version-9 (ICD9). The corresponding dates when these diagnosis codes were first recorded in the inpatient data as the main diagnosis can be found in ~F41263~. In order to conduct analyses using the source information, researchers must select the corresponding Spell and Episode (~F41144~) data.
41203_6266	Diagnoses - main ICD9: 6266 Metrorrhagia	357639	0	196	357443	Categorical unordered	No males	This field is a summary of the distinct main diagnoses codes a participant has had recorded across all their episodes in hospital. Diagnoses are coded according to the International Classification of Diseases version-9 (ICD9). The corresponding dates when these diagnosis codes were first recorded in the inpatient data as the main diagnosis can be found in ~F41263~. In order to conduct analyses using the source information, researchers must select the corresponding Spell and Episode (~F41144~) data.
41203_6117	Diagnoses - main ICD9: 6117 Signs and symptoms in breast	357639	0	216	357423	Categorical unordered	Only 1 males	This field is a summary of the distinct main diagnoses codes a participant has had recorded across all their episodes in hospital. Diagnoses are coded according to the International Classification of Diseases version-9 (ICD9). The corresponding dates when these diagnosis codes were first recorded in the inpatient data as the main diagnosis can be found in ~F41263~. In order to conduct analyses using the source information, researchers must select the corresponding Spell and Episode (~F41144~) data.
41203_5990	Diagnoses - main ICD9: 5990 Urinary tract infection, site not specified	357639	0	144	357495	Categorical unordered		This field is a summary of the distinct main diagnoses codes a participant has had recorded across all their episodes in hospital. Diagnoses are coded according to the International Classification of Diseases version-9 (ICD9). The corresponding dates when these diagnosis codes were first recorded in the inpatient data as the main diagnosis can be found in ~F41263~. In order to conduct analyses using the source information, researchers must select the corresponding Spell and Episode (~F41144~) data.
41203_5533	Diagnoses - main ICD9: 5533 Diaphragmatic hernia, without mention of obstruction or gangrene	357639	0	104	357535	Categorical unordered		This field is a summary of the distinct main diagnoses codes a participant has had recorded across all their episodes in hospital. Diagnoses are coded according to the International Classification of Diseases version-9 (ICD9). The corresponding dates when these diagnosis codes were first recorded in the inpatient data as the main diagnosis can be found in ~F41263~. In order to conduct analyses using the source information, researchers must select the corresponding Spell and Episode (~F41144~) data.
41203_4709	Diagnoses - main ICD9: 4709 Deflected nasal septum	357639	0	249	357390	Categorical unordered		This field is a summary of the distinct main diagnoses codes a participant has had recorded across all their episodes in hospital. Diagnoses are coded according to the International Classification of Diseases version-9 (ICD9). The corresponding dates when these diagnosis codes were first recorded in the inpatient data as the main diagnosis can be found in ~F41263~. In order to conduct analyses using the source information, researchers must select the corresponding Spell and Episode (~F41144~) data.
41203_5742	Diagnoses - main ICD9: 5742 Calculus of gallbladder without mention of cholecystitis	357639	0	222	357417	Categorical unordered		This field is a summary of the distinct main diagnoses codes a participant has had recorded across all their episodes in hospital. Diagnoses are coded according to the International Classification of Diseases version-9 (ICD9). The corresponding dates when these diagnosis codes were first recorded in the inpatient data as the main diagnosis can be found in ~F41263~. In order to conduct analyses using the source information, researchers must select the corresponding Spell and Episode (~F41144~) data.
41203_2165	Diagnoses - main ICD9: 2165 Benign neoplasm of skin of trunk, except scrotum	357639	0	114	357525	Categorical unordered		This field is a summary of the distinct main diagnoses codes a participant has had recorded across all their episodes in hospital. Diagnoses are coded according to the International Classification of Diseases version-9 (ICD9). The corresponding dates when these diagnosis codes were first recorded in the inpatient data as the main diagnosis can be found in ~F41263~. In order to conduct analyses using the source information, researchers must select the corresponding Spell and Episode (~F41144~) data.
41203_4781	Diagnoses - main ICD9: 4781 Other diseases of nasal cavity and sinuses	357639	0	193	357446	Categorical unordered		This field is a summary of the distinct main diagnoses codes a participant has had recorded across all their episodes in hospital. Diagnoses are coded according to the International Classification of Diseases version-9 (ICD9). The corresponding dates when these diagnosis codes were first recorded in the inpatient data as the main diagnosis can be found in ~F41263~. In order to conduct analyses using the source information, researchers must select the corresponding Spell and Episode (~F41144~) data.
41203_6379	Diagnoses - main ICD9: 6379 Unspecified abortion without mention of complication	357639	0	256	357383	Categorical unordered	No males	This field is a summary of the distinct main diagnoses codes a participant has had recorded across all their episodes in hospital. Diagnoses are coded according to the International Classification of Diseases version-9 (ICD9). The corresponding dates when these diagnosis codes were first recorded in the inpatient data as the main diagnosis can be found in ~F41263~. In order to conduct analyses using the source information, researchers must select the corresponding Spell and Episode (~F41144~) data.
41203_7890	Diagnoses - main ICD9: 7890 Abdominal pain	357639	0	598	357041	Categorical unordered		This field is a summary of the distinct main diagnoses codes a participant has had recorded across all their episodes in hospital. Diagnoses are coded according to the International Classification of Diseases version-9 (ICD9). The corresponding dates when these diagnosis codes were first recorded in the inpatient data as the main diagnosis can be found in ~F41263~. In order to conduct analyses using the source information, researchers must select the corresponding Spell and Episode (~F41144~) data.
41203_6329	Diagnoses - main ICD9: 6329 Missed abortion	357639	0	106	357533	Categorical unordered	No males	This field is a summary of the distinct main diagnoses codes a participant has had recorded across all their episodes in hospital. Diagnoses are coded according to the International Classification of Diseases version-9 (ICD9). The corresponding dates when these diagnosis codes were first recorded in the inpatient data as the main diagnosis can be found in ~F41263~. In order to conduct analyses using the source information, researchers must select the corresponding Spell and Episode (~F41144~) data.
41203_2189	Diagnoses - main ICD9: 2189 Uterine leiomyoma	357639	0	321	357318	Categorical unordered	No males	This field is a summary of the distinct main diagnoses codes a participant has had recorded across all their episodes in hospital. Diagnoses are coded according to the International Classification of Diseases version-9 (ICD9). The corresponding dates when these diagnosis codes were first recorded in the inpatient data as the main diagnosis can be found in ~F41263~. In order to conduct analyses using the source information, researchers must select the corresponding Spell and Episode (~F41144~) data.
41203_4139	Diagnoses - main ICD9: 4139 Angina pectoris	357639	0	104	357535	Categorical unordered		This field is a summary of the distinct main diagnoses codes a participant has had recorded across all their episodes in hospital. Diagnoses are coded according to the International Classification of Diseases version-9 (ICD9). The corresponding dates when these diagnosis codes were first recorded in the inpatient data as the main diagnosis can be found in ~F41263~. In order to conduct analyses using the source information, researchers must select the corresponding Spell and Episode (~F41144~) data.
41203_6400	Diagnoses - main ICD9: 6400 Threatened abortion	357639	0	174	357465	Categorical unordered	No males	This field is a summary of the distinct main diagnoses codes a participant has had recorded across all their episodes in hospital. Diagnoses are coded according to the International Classification of Diseases version-9 (ICD9). The corresponding dates when these diagnosis codes were first recorded in the inpatient data as the main diagnosis can be found in ~F41263~. In order to conduct analyses using the source information, researchers must select the corresponding Spell and Episode (~F41144~) data.
41203_7099	Diagnoses - main ICD9: 7099 Unspecified disorders of skin and subcutaneous tissue	357639	0	131	357508	Categorical unordered		This field is a summary of the distinct main diagnoses codes a participant has had recorded across all their episodes in hospital. Diagnoses are coded according to the International Classification of Diseases version-9 (ICD9). The corresponding dates when these diagnosis codes were first recorded in the inpatient data as the main diagnosis can be found in ~F41263~. In order to conduct analyses using the source information, researchers must select the corresponding Spell and Episode (~F41144~) data.
41203_7840	Diagnoses - main ICD9: 7840 Headache	357639	0	117	357522	Categorical unordered		This field is a summary of the distinct main diagnoses codes a participant has had recorded across all their episodes in hospital. Diagnoses are coded according to the International Classification of Diseases version-9 (ICD9). The corresponding dates when these diagnosis codes were first recorded in the inpatient data as the main diagnosis can be found in ~F41263~. In order to conduct analyses using the source information, researchers must select the corresponding Spell and Episode (~F41144~) data.
41203_2149	Diagnoses - main ICD9: 2149 Lipoma	357639	0	194	357445	Categorical unordered		This field is a summary of the distinct main diagnoses codes a participant has had recorded across all their episodes in hospital. Diagnoses are coded according to the International Classification of Diseases version-9 (ICD9). The corresponding dates when these diagnosis codes were first recorded in the inpatient data as the main diagnosis can be found in ~F41263~. In order to conduct analyses using the source information, researchers must select the corresponding Spell and Episode (~F41144~) data.
41203_6180	Diagnoses - main ICD9: 6180 Prolapse of vaginal walls, without mention of uterine prolapse	357639	0	103	357536	Categorical unordered	No males	This field is a summary of the distinct main diagnoses codes a participant has had recorded across all their episodes in hospital. Diagnoses are coded according to the International Classification of Diseases version-9 (ICD9). The corresponding dates when these diagnosis codes were first recorded in the inpatient data as the main diagnosis can be found in ~F41263~. In order to conduct analyses using the source information, researchers must select the corresponding Spell and Episode (~F41144~) data.
41203_4740	Diagnoses - main ICD9: 4740 Chronic tonsillitis	357639	0	125	357514	Categorical unordered		This field is a summary of the distinct main diagnoses codes a participant has had recorded across all their episodes in hospital. Diagnoses are coded according to the International Classification of Diseases version-9 (ICD9). The corresponding dates when these diagnosis codes were first recorded in the inpatient data as the main diagnosis can be found in ~F41263~. In order to conduct analyses using the source information, researchers must select the corresponding Spell and Episode (~F41144~) data.
41203_5997	Diagnoses - main ICD9: 5997 Haematuria	357639	0	153	357486	Categorical unordered		This field is a summary of the distinct main diagnoses codes a participant has had recorded across all their episodes in hospital. Diagnoses are coded according to the International Classification of Diseases version-9 (ICD9). The corresponding dates when these diagnosis codes were first recorded in the inpatient data as the main diagnosis can be found in ~F41263~. In order to conduct analyses using the source information, researchers must select the corresponding Spell and Episode (~F41144~) data.
41203_6256	Diagnoses - main ICD9: 6256 Stress incontinence, female	357639	0	182	357457	Categorical unordered	No males	This field is a summary of the distinct main diagnoses codes a participant has had recorded across all their episodes in hospital. Diagnoses are coded according to the International Classification of Diseases version-9 (ICD9). The corresponding dates when these diagnosis codes were first recorded in the inpatient data as the main diagnosis can be found in ~F41263~. In order to conduct analyses using the source information, researchers must select the corresponding Spell and Episode (~F41144~) data.
41203_1749	Diagnoses - main ICD9: 1749 Malignant neoplasm of female breast - unspecified site	357639	0	144	357495	Categorical unordered	No males	This field is a summary of the distinct main diagnoses codes a participant has had recorded across all their episodes in hospital. Diagnoses are coded according to the International Classification of Diseases version-9 (ICD9). The corresponding dates when these diagnosis codes were first recorded in the inpatient data as the main diagnosis can be found in ~F41263~. In order to conduct analyses using the source information, researchers must select the corresponding Spell and Episode (~F41144~) data.
41203_6253	Diagnoses - main ICD9: 6253 Dysmenorrhoea	357639	0	118	357521	Categorical unordered	No males	This field is a summary of the distinct main diagnoses codes a participant has had recorded across all their episodes in hospital. Diagnoses are coded according to the International Classification of Diseases version-9 (ICD9). The corresponding dates when these diagnosis codes were first recorded in the inpatient data as the main diagnosis can be found in ~F41263~. In order to conduct analyses using the source information, researchers must select the corresponding Spell and Episode (~F41144~) data.
41203_7884	Diagnoses - main ICD9: 7884 Frequency of urination and polyuria	357639	0	138	357501	Categorical unordered		This field is a summary of the distinct main diagnoses codes a participant has had recorded across all their episodes in hospital. Diagnoses are coded according to the International Classification of Diseases version-9 (ICD9). The corresponding dates when these diagnosis codes were first recorded in the inpatient data as the main diagnosis can be found in ~F41263~. In order to conduct analyses using the source information, researchers must select the corresponding Spell and Episode (~F41144~) data.
41203_6359	Diagnoses - main ICD9: 6359 Legally induced abortion without mention of complications	357639	0	548	357091	Categorical unordered	No males	This field is a summary of the distinct main diagnoses codes a participant has had recorded across all their episodes in hospital. Diagnoses are coded according to the International Classification of Diseases version-9 (ICD9). The corresponding dates when these diagnosis codes were first recorded in the inpatient data as the main diagnosis can be found in ~F41263~. In order to conduct analyses using the source information, researchers must select the corresponding Spell and Episode (~F41144~) data.
41203_6202	Diagnoses - main ICD9: 6202 Other and unspecified ovarian cyst	357639	0	149	357490	Categorical unordered	No males	This field is a summary of the distinct main diagnoses codes a participant has had recorded across all their episodes in hospital. Diagnoses are coded according to the International Classification of Diseases version-9 (ICD9). The corresponding dates when these diagnosis codes were first recorded in the inpatient data as the main diagnosis can be found in ~F41263~. In order to conduct analyses using the source information, researchers must select the corresponding Spell and Episode (~F41144~) data.
41203_6264	Diagnoses - main ICD9: 6264 Irregular menstrual cycle	357639	0	212	357427	Categorical unordered	No males	This field is a summary of the distinct main diagnoses codes a participant has had recorded across all their episodes in hospital. Diagnoses are coded according to the International Classification of Diseases version-9 (ICD9). The corresponding dates when these diagnosis codes were first recorded in the inpatient data as the main diagnosis can be found in ~F41263~. In order to conduct analyses using the source information, researchers must select the corresponding Spell and Episode (~F41144~) data.
41203_4109	Diagnoses - main ICD9: 4109 Acute myocardial infarction	357639	0	143	357496	Categorical unordered		This field is a summary of the distinct main diagnoses codes a participant has had recorded across all their episodes in hospital. Diagnoses are coded according to the International Classification of Diseases version-9 (ICD9). The corresponding dates when these diagnosis codes were first recorded in the inpatient data as the main diagnosis can be found in ~F41263~. In order to conduct analyses using the source information, researchers must select the corresponding Spell and Episode (~F41144~) data.
41203_8020	Diagnoses - main ICD9: 8020 Fracture of nasal bones, closed	357639	0	104	357535	Categorical unordered		This field is a summary of the distinct main diagnoses codes a participant has had recorded across all their episodes in hospital. Diagnoses are coded according to the International Classification of Diseases version-9 (ICD9). The corresponding dates when these diagnosis codes were first recorded in the inpatient data as the main diagnosis can be found in ~F41263~. In order to conduct analyses using the source information, researchers must select the corresponding Spell and Episode (~F41144~) data.
41203_6101	Diagnoses - main ICD9: 6101 Diffuse cystic mastopathy	357639	0	101	357538	Categorical unordered	No males	This field is a summary of the distinct main diagnoses codes a participant has had recorded across all their episodes in hospital. Diagnoses are coded according to the International Classification of Diseases version-9 (ICD9). The corresponding dates when these diagnosis codes were first recorded in the inpatient data as the main diagnosis can be found in ~F41263~. In order to conduct analyses using the source information, researchers must select the corresponding Spell and Episode (~F41144~) data.
41203_5693	Diagnoses - main ICD9: 5693 Haemorrhage of rectum and anus	357639	0	158	357481	Categorical unordered		This field is a summary of the distinct main diagnoses codes a participant has had recorded across all their episodes in hospital. Diagnoses are coded according to the International Classification of Diseases version-9 (ICD9). The corresponding dates when these diagnosis codes were first recorded in the inpatient data as the main diagnosis can be found in ~F41263~. In order to conduct analyses using the source information, researchers must select the corresponding Spell and Episode (~F41144~) data.
41203_7221	Diagnoses - main ICD9: 7221 Displacement of thoracic or lumbar intervertebral disc without myelopathy	357639	0	113	357526	Categorical unordered		This field is a summary of the distinct main diagnoses codes a participant has had recorded across all their episodes in hospital. Diagnoses are coded according to the International Classification of Diseases version-9 (ICD9). The corresponding dates when these diagnosis codes were first recorded in the inpatient data as the main diagnosis can be found in ~F41263~. In order to conduct analyses using the source information, researchers must select the corresponding Spell and Episode (~F41144~) data.
41203_78909	Diagnoses - main ICD9: 78909 Abdominal pain (other and unspecified)	357639	0	639	357000	Categorical unordered		This field is a summary of the distinct main diagnoses codes a participant has had recorded across all their episodes in hospital. Diagnoses are coded according to the International Classification of Diseases version-9 (ICD9). The corresponding dates when these diagnosis codes were first recorded in the inpatient data as the main diagnosis can be found in ~F41263~. In order to conduct analyses using the source information, researchers must select the corresponding Spell and Episode (~F41144~) data.
41203_7880	Diagnoses - main ICD9: 7880 Renal colic	357639	0	151	357488	Categorical unordered		This field is a summary of the distinct main diagnoses codes a participant has had recorded across all their episodes in hospital. Diagnoses are coded according to the International Classification of Diseases version-9 (ICD9). The corresponding dates when these diagnosis codes were first recorded in the inpatient data as the main diagnosis can be found in ~F41263~. In order to conduct analyses using the source information, researchers must select the corresponding Spell and Episode (~F41144~) data.
41203_6227	Diagnoses - main ICD9: 6227 Mucous polyp of cervix	357639	0	185	357454	Categorical unordered	No males	This field is a summary of the distinct main diagnoses codes a participant has had recorded across all their episodes in hospital. Diagnoses are coded according to the International Classification of Diseases version-9 (ICD9). The corresponding dates when these diagnosis codes were first recorded in the inpatient data as the main diagnosis can be found in ~F41263~. In order to conduct analyses using the source information, researchers must select the corresponding Spell and Episode (~F41144~) data.
41203_5650	Diagnoses - main ICD9: 5650 Anal fissure	357639	0	125	357514	Categorical unordered		This field is a summary of the distinct main diagnoses codes a participant has had recorded across all their episodes in hospital. Diagnoses are coded according to the International Classification of Diseases version-9 (ICD9). The corresponding dates when these diagnosis codes were first recorded in the inpatient data as the main diagnosis can be found in ~F41263~. In order to conduct analyses using the source information, researchers must select the corresponding Spell and Episode (~F41144~) data.
41203_71946	Diagnoses - main ICD9: 71946 Pain in joint (lower leg)	357639	0	117	357522	Categorical unordered		This field is a summary of the distinct main diagnoses codes a participant has had recorded across all their episodes in hospital. Diagnoses are coded according to the International Classification of Diseases version-9 (ICD9). The corresponding dates when these diagnosis codes were first recorded in the inpatient data as the main diagnosis can be found in ~F41263~. In order to conduct analyses using the source information, researchers must select the corresponding Spell and Episode (~F41144~) data.
41203_5409	Diagnoses - main ICD9: 5409 Acute appendicitis without mention of peritonitis	357639	0	181	357458	Categorical unordered		This field is a summary of the distinct main diagnoses codes a participant has had recorded across all their episodes in hospital. Diagnoses are coded according to the International Classification of Diseases version-9 (ICD9). The corresponding dates when these diagnosis codes were first recorded in the inpatient data as the main diagnosis can be found in ~F41263~. In order to conduct analyses using the source information, researchers must select the corresponding Spell and Episode (~F41144~) data.
41203_4719	Diagnoses - main ICD9: 4719 Nasal polyps, unspecified	357639	0	112	357527	Categorical unordered		This field is a summary of the distinct main diagnoses codes a participant has had recorded across all their episodes in hospital. Diagnoses are coded according to the International Classification of Diseases version-9 (ICD9). The corresponding dates when these diagnosis codes were first recorded in the inpatient data as the main diagnosis can be found in ~F41263~. In order to conduct analyses using the source information, researchers must select the corresponding Spell and Episode (~F41144~) data.
41203_4149	Diagnoses - main ICD9: 4149 Chronic ischaemic heart disease, unspecified	357639	0	112	357527	Categorical unordered		This field is a summary of the distinct main diagnoses codes a participant has had recorded across all their episodes in hospital. Diagnoses are coded according to the International Classification of Diseases version-9 (ICD9). The corresponding dates when these diagnosis codes were first recorded in the inpatient data as the main diagnosis can be found in ~F41263~. In order to conduct analyses using the source information, researchers must select the corresponding Spell and Episode (~F41144~) data.
41203_6238	Diagnoses - main ICD9: 6238 Other specified noninflammatory disorders of vagina	357639	0	139	357500	Categorical unordered	No males	This field is a summary of the distinct main diagnoses codes a participant has had recorded across all their episodes in hospital. Diagnoses are coded according to the International Classification of Diseases version-9 (ICD9). The corresponding dates when these diagnosis codes were first recorded in the inpatient data as the main diagnosis can be found in ~F41263~. In order to conduct analyses using the source information, researchers must select the corresponding Spell and Episode (~F41144~) data.
41203_6271	Diagnoses - main ICD9: 6271 Postmenopausal bleeding	357639	0	183	357456	Categorical unordered	No males	This field is a summary of the distinct main diagnoses codes a participant has had recorded across all their episodes in hospital. Diagnoses are coded according to the International Classification of Diseases version-9 (ICD9). The corresponding dates when these diagnosis codes were first recorded in the inpatient data as the main diagnosis can be found in ~F41263~. In order to conduct analyses using the source information, researchers must select the corresponding Spell and Episode (~F41144~) data.
41203_6220	Diagnoses - main ICD9: 6220 Erosion and ectropion of cervix	357639	0	114	357525	Categorical unordered	No males	This field is a summary of the distinct main diagnoses codes a participant has had recorded across all their episodes in hospital. Diagnoses are coded according to the International Classification of Diseases version-9 (ICD9). The corresponding dates when these diagnosis codes were first recorded in the inpatient data as the main diagnosis can be found in ~F41263~. In order to conduct analyses using the source information, researchers must select the corresponding Spell and Episode (~F41144~) data.
41203_5589	Diagnoses - main ICD9: 5589 Other noninfective gastroenteritis and colitis	357639	0	126	357513	Categorical unordered		This field is a summary of the distinct main diagnoses codes a participant has had recorded across all their episodes in hospital. Diagnoses are coded according to the International Classification of Diseases version-9 (ICD9). The corresponding dates when these diagnosis codes were first recorded in the inpatient data as the main diagnosis can be found in ~F41263~. In order to conduct analyses using the source information, researchers must select the corresponding Spell and Episode (~F41144~) data.
41203_7999	Diagnoses - main ICD9: 7999 Other unknown and unspecified causes of morbidity and mortality	357639	0	138	357501	Categorical unordered		This field is a summary of the distinct main diagnoses codes a participant has had recorded across all their episodes in hospital. Diagnoses are coded according to the International Classification of Diseases version-9 (ICD9). The corresponding dates when these diagnosis codes were first recorded in the inpatient data as the main diagnosis can be found in ~F41263~. In order to conduct analyses using the source information, researchers must select the corresponding Spell and Episode (~F41144~) data.
41203_V587	Diagnoses - main ICD9: V587 Other endoscopy with no abnormality found	357639	0	122	357517	Categorical unordered		This field is a summary of the distinct main diagnoses codes a participant has had recorded across all their episodes in hospital. Diagnoses are coded according to the International Classification of Diseases version-9 (ICD9). The corresponding dates when these diagnosis codes were first recorded in the inpatient data as the main diagnosis can be found in ~F41263~. In order to conduct analyses using the source information, researchers must select the corresponding Spell and Episode (~F41144~) data.
41203_V643	Diagnoses - main ICD9: V643 Procedure not carried out for other reason	357639	0	101	357538	Categorical unordered		This field is a summary of the distinct main diagnoses codes a participant has had recorded across all their episodes in hospital. Diagnoses are coded according to the International Classification of Diseases version-9 (ICD9). The corresponding dates when these diagnosis codes were first recorded in the inpatient data as the main diagnosis can be found in ~F41263~. In order to conduct analyses using the source information, researchers must select the corresponding Spell and Episode (~F41144~) data.
41203_V540	Diagnoses - main ICD9: V540 Aftercare - removal fracture place/other int. fixation device	357639	0	111	357528	Categorical unordered		This field is a summary of the distinct main diagnoses codes a participant has had recorded across all their episodes in hospital. Diagnoses are coded according to the International Classification of Diseases version-9 (ICD9). The corresponding dates when these diagnosis codes were first recorded in the inpatient data as the main diagnosis can be found in ~F41263~. In order to conduct analyses using the source information, researchers must select the corresponding Spell and Episode (~F41144~) data.
41205_E8889	Diagnoses - secondary ICD9: E8889 Other and unspecified fall	357639	0	105	357534	Categorical unordered		This field is a summary of the distinct secondary diagnoses codes a participant has had recorded across all their episodes in hospital. Diagnoses are coded according to the International Classification of Diseases version-9 (ICD9). This field has no corresponding date field. If you are interested in ICD9 diagnoses recorded as either a primary or secondary diagnosis, please see ~F41271~, and its corresponding date data-field ~F41281~. In order to conduct analyses using the source information, researchers must select the corresponding Spell and Episode (~F41076~) data.
41205_4019	Diagnoses - secondary ICD9: 4019 Essential hypertension, not specified as malignant or benign	357639	0	118	357521	Categorical unordered		This field is a summary of the distinct secondary diagnoses codes a participant has had recorded across all their episodes in hospital. Diagnoses are coded according to the International Classification of Diseases version-9 (ICD9). This field has no corresponding date field. If you are interested in ICD9 diagnoses recorded as either a primary or secondary diagnosis, please see ~F41271~, and its corresponding date data-field ~F41281~. In order to conduct analyses using the source information, researchers must select the corresponding Spell and Episode (~F41076~) data.
[truncated: 680,774 more chars]
